# Unraveling the Associations Between Voice Pitch and Major Depressive Disorder: A Multisite Genetic Study

**DOI:** 10.1101/2024.10.12.24315366

**Authors:** Yazheng Di, Elior Rahmani, Joel Mefford, Jinhan Wang, Vijay Ravi, Aditya Gorla, Abeer Alwan, Kenneth S. Kendler, Tingshao Zhu, Jonathan Flint

**Affiliations:** CAS Key Laboratory of Behavioral Science, Institute of Psychology, Beijing 100101, China; Department of Psychology, University of Chinese Academy of Sciences, Beijing 100049, China; Department of Computational Medicine, University of California Los Angeles, Los Angeles, CA, USA; Department of Neurology, University of California Los Angeles, Los Angeles, CA, USA; Department of Electrical and Computer Engineering, University of California Los Angeles, Los Angeles, CA, USA; Bioinformatics Interdepartmental Program, University of California Los Angeles, Los Angeles, CA, USA; Virginia Institute for Psychiatric and Behavioral Genetics, Richmond, VA, USA; Department of Psychiatry, Virginia Commonwealth University School of Medicine, Richmond, VA, USA; Department of Psychiatry and Biobehavioral Sciences, Brain Research Institute, University of California Los Angeles, Los Angeles, CA, USA

## Abstract

Major depressive disorder (MDD) often goes undiagnosed due to the absence of clear biomarkers. We sought to identify voice biomarkers for MDD and separate biomarkers indicative of MDD predisposition from biomarkers reflecting current depressive symptoms. Using a two-stage meta-analytic design to remove confounds, we tested the association between features representing vocal pitch and MDD in a multisite case-control cohort study of Chinese women with recurrent depression. Sixteen features were replicated in an independent cohort, with absolute association coefficients (beta values) from the combined analysis ranging from 0.24 to 1.07, indicating moderate to large effects. The statistical significance of these associations remained robust, with P-values ranging from 7.2 × 10^−6^ to 6.8 × 10^−58^. Eleven features were significantly associated with current depressive symptoms. Using genotype data, we found that this association was driven in part by a genetic correlation with MDD. Significant voice features, reflecting a slower pitch change and a lower pitch, achieved an AUC-ROC of 0.90 (sensitivity of 0.85 and specificity of 0.81) in MDD classification. Our results return vocal features to a more central position in clinical and research work on MDD.

## Supplemental Tables for "Unraveling the Associations Between Voice Pitch and Major Depressive Disorder: A Multisite Genetic Study"

### Sheet: Table S1 CONVERGE sample
Table S1. Sample characteristics of CONVERGE discovery cohort
	Cases (N=3,641)	Controls (N=4,013)
Education Level
1 No education	0.0428	0.0197
2 Pre-school education	0.0027	0.0017
3 Primary school	0.1491	0.0715
4 Junior Middle school	0.2782	0.2006
5 Senior Middle school	0.1612	0.1388
6 Technical and vocational school	0.0939	0.0571
7 Adult/radio/television schooling/evening education	0.0066	0.0025
8 Junior College	0.1239	0.0705
9 Bachelor Degree	0.1148	0.0491
10 Master Degree	0.0228	0.0045
11 Ph.D	0.0014	0.0017
Occupation
1 Working now for pay	0.3329	0.3244
2 Only temporarily laid off or sick leave	0.1162	0.0219
3 Looking for work, unemployed	0.0154	0.0047
4 Retired from a paid job	0.1939	0.1174
5 Permanently disabled	0.0005	0
6 Keeping house/staying at home	0.2845	0.1037
7 Going to school	0.0005	0.0002
8 Other	0.0538	0.0456
Social Class
1 Executives, business owners, major and lesser professionals	0.1288	0.0775
2 Administrative Personnel, Minor Professionals, Clerical and Sales Worker	0.3461	0.1577
3 Skilled Manual Employees	0.1447	0.0862
4 Semi-Skilled and Unskilled Workers	0.2362	0.1856
5 Other	0.1412	0.1109
Marital Status
1 Married	0.8283	0.9292
2 Separated	0.02	0.0062
3 Divorced	0.0849	0.0302
4 Widowed	0.0291	0.0272
5 Never married	0.0352	0.0057
Spoke with an Accent	0.407534	0.474642
Nosie Level
1 No Noise	0.341939	0.436581
2 Low	0.359242	0.310989
3 Mild	0.169184	0.165711
4 High	0.0502609	0.0331423
Missing	0.0793738	0.0535759
	Mean (SD)	Mean (SD)
Age	44.02 (8.92)	47.55 (5.53)

### Sheet: TableS2  Extracted Features
Table S2. Leading features and excluded features based on F0/ΔF0
Leading Features	Explaination of Statistical Functionals	Explanation of physical meanning	Excluded Features (Pearson's correlation r value)
F0_rqmean	Root-quadratic mean	Measures the average pitch of the voice	F0_amean (1.00), F0_posamean (1.00), F0_quartile1 (0.88), F0_quartile2 (0.95), F0_quartile3 (0.97), F0_iqr1-2 (0.51), F0_iqr1-3 (0.56), F0_percentile99.0 (0.65), F0_stddev (0.57)
F0_range	full range from single minimum value to single max- 1 imum value.	The total range of pitch, from the lowest to the highest point	F0_linregc2 (-0.52), F0_linregerrQ (-0.65), F0_qregerrQ (-0.63), F0_pctlrange0-1 (0.64), F0_upleveltime50 (-0.64), F0_upleveltime75 (-0.54)
ΔF0_iqr1-3	Interquartile range (3rd -1st)	Measures the range between the 25th and 75th percentile of pitch change speed (ΔF0). This gives an idea of the variability in the speed of pitch changes, excluding extreme values.	ΔF0_linregerrQ (0.58), ΔF0_quartile1 (-0.92), ΔF0_quartile2 (-0.67), ΔF0_iqr1-2 (0.94), ΔF0_iqr2-3 (0.86)
F0_upleveltime90	Time of F0>90th percentile	The amount of time the pitch stays above the 90th percentile of its range. This shows how often the pitch is in the higher range.	F0_lpgain (0.65)
F0_qregc3	Quadratic regression coefficients c (offset)	This refers to the offset (starting point) in a quadratic fit to the pitch contour. It’s part of modeling the pitch pattern as a quadratic equation	F0_skewness (-0.56), F0_upleveltime25 (0.66)
ΔF0_rqmean	Root-quadratic mean	A measure of the average pitch change speed	ΔF0_posamean (0.56), ΔF0_range (0.71), ΔF0_percentile1.0 (-0.65), ΔF0_pctlrange0-1 (0.69), ΔF0_stddev (1.00), ΔF0_lpgain (0.83)
ΔF0_flatness		This ratio compares the geometric and arithmetic means of the absolute values of pitch change speeds, indicating how uniform the distribution of these speeds is.	ΔF0_centroid (0.83)
F0_lpc0	The 0th Linear Prediction Coding coefficients, also referred to as the autoregressive coefficients	Indicates the influence of recent past pitch values on the current pitch.	F0_flatness (-0.70), F0_centroid (-0.68), F0_leftctime (-0.52), F0_lpc1 (-0.59)
ΔF0_linregc2	Linear regression coefficient b (offset)	Represents the offset in a linear model of pitch change speeds.	ΔF0_qregc3 (0.98), ΔF0_skewness (-0.81), ΔF0_upleveltime25 (0.65), ΔF0_upleveltime50 (0.84), ΔF0_upleveltime75 (0.76), ΔF0_upleveltime90 (0.50)
F0_iqr2-3	Inter-quartile range 2-3	The range between the 50th and 75th percentile of pitch values, focusing on the upper middle range.	\
F0_ff0_maxSegLen	Maximum length of voiced segments with F0 > 0	Identifies the longest continuous segment where the pitch is above zero.	F0_ff0_nnz (0.64), F0_ff0_meanSegLen (0.74), F0_ff0_segLenStddev (0.90)
ΔF0_amean	Arithmetic mean	Measures the average pitch change speed	\
F0_kurtosis	kurtosis	Indicates how peaked or flat the pitch distribution is compared to a normal distribution.	\
ΔF0_risetime	Relative time in which the signal is rising	The relative duration during which pitch change speed is increasing.	ΔF0_leftctime (0.54)
ΔF0_percentile99.0	As robust substitute for the maximum value	A robust measure representing nearly the highest value of pitch change speed.	\
ΔF0_maxPos	Position of the maximum value relative to the input length	The relative position in the recording where the fastest pitch change occurs.	\
F0_percentile1.0	As robust substitute for the minimum value	A robust measure representing nearly the lowest pitch value.	\
F0_lpc2	The 2nd Linear Prediction Coding coefficients, also referred to as the autoregressive coefficients	Indicates the influence of recent past pitch values on the current pitch.	F0_lpc3 (-0.69)
ΔF0_quartile3	The 3rd quartile	The 75th percentile of pitch change speeds, showing the upper range of how quickly pitch changes.	\
ΔF0_minPos	Position of the minimum value relative to the input length	The relative position in the time frame where the minimum pitch change speed occurs.	\
F0_risetime	Proportion of time with which F0 is rising	The proportion of time where the pitch itself is rising.	\
F0_linregc1	Linear regression coefficient a (slope)	The slope in a linear fit to the pitch data, showing how steeply pitch rises or falls over time.	F0_qregc2 (0.53)
ΔF0_qregc1	Quadratic regression coefficients a	Indicates the curvature in a quadratic model of pitch change speeds.	ΔF0_qregc2 (-0.67)
ΔF0_kurtosis	kurtosis	Measures the frequency of extreme values in the distribution of pitch change speeds.	\
F0_lpc4	The 4th Linear Prediction Coding coefficients, also referred to as the autoregressive coefficients	Indicates the influence of recent past pitch values on the current pitch.	\
ΔF0_lpc0	The 0th Linear Prediction Coding coefficients, also referred to as the autoregressive coefficients	Indicates the influence of recent past pitch change speed on the current speed.	ΔF0_lpc1 (-0.86)
ΔF0_lpc3	The 3rd Linear Prediction Coding coefficients, also referred to as the autoregressive coefficients	Indicates the influence of recent past pitch change speed on the current speed.	ΔF0_lpc2 (-0.60), ΔF0_lpc4 (-0.79)
ΔF0_linregc1	Linear regression coefficient a (slope)	The slope in a linear fit to the pitch change speed.	F0_qregc1 (0.56), ΔF0_qregerrQ (-0.57)
F0_maxPos	Position of the maximum value relative to the input length	The relative position in the time frame where the maximum pitch value occurs.	\
F0_minPos	Position of the minimum value relative to the input length	The relative position in the time frame where the minimum pitch value occurs.	\

### Sheet: TableS3 meta genePC
Table S3. Results of the meta-analysis with and without adjusting for genetic PCs.
Voice Features	Adjusted for Genetic PCs				Not Adjusted for Genetic PCs
	Beta	SE	P	P_FDR	Beta	SE	P	P_FDR
ΔF0_iqr1.3	-1.0588	0.0698029	5.72327e-52	1.71698e-50	-1.07023	0.0711201	3.54545e-51	1.06363e-49
F0_upleveltime90	-0.800505	0.0560138	2.48203e-46	3.72304e-45	-0.803702	0.0595169	1.48596e-41	1.48596e-40
ΔF0_percentile99.0	-0.953467	0.0697715	1.63036e-42	1.63036e-41	-0.9708	0.0700693	1.18898e-43	1.78347e-42
ΔF0_kurtosis	0.867531	0.0672927	4.99899e-38	3.74925e-37	0.868132	0.0659654	1.48264e-39	1.11198e-38
ΔF0_quartile3	-0.783461	0.0651729	2.74752e-33	1.64851e-32	-0.781142	0.0686573	5.41921e-30	2.7096e-29
ΔF0_rqmean	-0.657495	0.060487	1.60179e-27	8.00894e-27	-0.689525	0.059631	6.33097e-31	3.79858e-30
ΔF0_amean	0.446187	0.0451567	5.03932e-23	2.15971e-22	0.432353	0.0472649	5.82892e-20	1.99509e-19
ΔF0_minPos	-0.579472	0.0597911	3.27338e-22	1.22752e-21	-0.601747	0.0580171	3.32875e-25	1.42661e-24
ΔF0_qregc1	0.411167	0.0455501	1.76936e-19	5.89787e-19	0.384128	0.0448225	1.03511e-17	2.58778e-17
ΔF0_linregc1	-0.408044	0.0453447	2.28367e-19	6.85101e-19	-0.394057	0.0430918	5.98526e-20	1.99509e-19
ΔF0_maxPos	-0.540606	0.0612435	1.07373e-18	2.92834e-18	-0.551398	0.0611002	1.80541e-19	4.92385e-19
F0_range	0.563071	0.0655485	8.68647e-18	2.17162e-17	0.56648	0.0623514	1.03428e-19	3.10285e-19
ΔF0_flatness	-0.441705	0.0577193	1.96902e-14	4.54388e-14	-0.426989	0.056785	5.50251e-14	1.26981e-13
F0_lpc2	0.335154	0.0596978	1.9751e-08	4.23235e-08	0.325565	0.0536114	1.25784e-09	2.69537e-09
F0_lpc4	-0.265171	0.0499072	1.07663e-07	2.15327e-07	-0.283503	0.0484563	4.8951e-09	9.79021e-09
F0_kurtosis	0.21933	0.051108	1.7747e-05	3.32757e-05	0.225223	0.051185	1.08164e-05	2.02808e-05
F0_lpc0	-0.289958	0.0741366	9.18636e-05	0.000162112	-0.291258	0.0743768	9.00396e-05	0.000158893
F0_rqmean	0.172479	0.0514955	0.000809885	0.00134981	0.143328	0.0548418	0.00896261	0.0134439
ΔF0_risetime	-0.152604	0.045932	0.000892515	0.00140923	-0.152288	0.0431105	0.000411623	0.000686038
F0_ff0_maxSegLen	0.166963	0.0737312	0.0235442	0.0353163	0.19449	0.0712082	0.00630881	0.00996127
F0_maxPos	0.0741716	0.0460147	0.106981	0.15283	0.0669312	0.0432446	0.121686	0.173838
ΔF0_linregc2	0.0871765	0.0576711	0.130632	0.178135	0.0840217	0.0553231	0.128827	0.175673
F0_iqr2.3	0.0722065	0.0544012	0.184411	0.240536	-0.0628848	0.0430801	0.144367	0.188305
F0_minPos	-0.0757671	0.0633389	0.231611	0.289514	0.0736039	0.0529824	0.164768	0.20596
F0_risetime	0.0710881	0.0640187	0.266815	0.320178	-0.0795767	0.059293	0.179566	0.215479
F0_qregc3	-0.0475864	0.0460359	0.301285	0.347637	0.063009	0.0646574	0.329805	0.380545
ΔF0_lpc0	0.0413501	0.0504805	0.412712	0.458569	0.00156144	0.0464954	0.97321	0.97321
F0_percentile1.0	-0.00946146	0.0543798	0.861875	0.923437	0.0024515	0.0518871	0.962317	0.97321
ΔF0_lpc3	-0.00361187	0.0461155	0.937572	0.963799	-0.0280801	0.0433668	0.517306	0.554257
F0_linregc1	0.00212199	0.0467532	0.963799	0.963799	0.0294873	0.0436745	0.499573	0.554257

### Sheet: TableS4 Replication sample
Table S4. Sample characteristics of replication cohort.
	Cases (N=490)	Controls (N=699)
Education Level
1 No education	0.0542797	0.00597015
3 Primary school	0.22547	0.0925373
4 Junior Middle school	0.298539	0.292537
5 Senior Middle school	0.141962	0.256716
6 Technical and vocational school	0.0563674	0.113433
7 Adult/radio/television schooling/evening education	0.00208768	0
8 Junior College	0.0751566	0.119403
9 Bachelor Degree	0.129436	0.11194
10 Master Degree	0.0167015	0.00746269
Occupation
1 Working now for pay	0.298539	0.526866
2 Only temporarily laid off or sick leave	0.0814196	0.0208955
3 Looking for work, unemployed	0.0146138	0.00597015
4 Retired from a paid job	0.210856	0.301493
6 Keeping house/staying at home	0.371608	0.132836
8 Other	0.0229645	0.0119403
Social Class
1 Executives, business owners, major and lesser professionals	0.133612	0.185075
2 Administrative Personnel, Minor Professionals, Clerical and Sales Worker	0.254697	0.270149
3 Skilled Manual Employees	0.185804	0.18209
4 Semi-Skilled and Unskilled Workers	0.246347	0.271642
5 Other	0.179541	0.0910448
Marital Status
1 Married	0.853862	0.832836
2 Separated	0.0167015	0.00298507
3 Divorced	0.0814196	0.110448
4 Widowed	0.039666	0.0447761
5 Never married	0.00835073	0.00895522
Spoke with an Accent	0.492857	0.330017
Nosie Level
1 No Noise	0.24898	0.330472
2 Low	0.308163	0.310443
3 Mild	0.193878	0.135908
4 High	0.0918367	0.0772532
	Mean (SD)	Mean (SD)
Age	48.29 (8.28)	50.49 (5.77)

### Sheet: Table S5 Questions answered
Table S5. Distribution of frequently answered questions
Question Code	Interview Section	N responded subjects	Question
SL.1	Social Life	722	how often do you have contact with your friends---either see them, talk to them on the telephone, text or use a web based chatting tool, like QQ or Wechat, or email them, or write letters? Would you say more than once a week, once a week, a few times a month, once a month, less than once a month, or never?
SL.4	Social Life	647	Another thing we'd like to know is how often you have contact with your relatives---either see them, talk to them on the phone, text or use a web based chatting tool, like QQ, Wechat, or email them, or write letters? Would you say more than once a week, once a week, a few times a month, once a month, less than once a month, or never?
D10		617	How much do you weigh while wearing indoor clothing?
SL.2	Social Life	613	How many friends like that do you have?
D2.A	Demographics	533	What is your date of birth?
SL.6	Social Life	530	How often do you attend meetings of clubs or other organizations? Would you say more than once a week, once a week, a few times a month, once a month,less than once a month,or never?
FH.B1.1.R3	Family History	515	How old is your oldest brother?
D9	Demographics	505	How tall are you?

### Sheet: Table S6 Single Seg
Table S6: Results of association with two questions from the demographic interview
Based Feature	Statistical Functionals	D10				D2.A
		Beta	SE	P	P_FDR	Beta	SE	P	P_FDR
ΔF0	Interquartile range (3rd -1st)	-0.586412	0.117893	6.55502e-07	1.0488e-05	-0.29688	0.134612	0.0274229	0.216005
	Maximum (99th percentile)	0.0187252	0.124367	0.880319	0.929031	0.14833	0.149689	0.321723	0.56053
	Kurtosis	0.241654	0.117192	0.0392042	0.104545	0.173024	0.13209	0.190233	0.507288
	3rd quartile	-0.177085	0.166678	0.288036	0.418962	0.136161	0.145791	0.350331	0.56053
	Root quadratic mean	-0.288868	0.123269	0.0191089	0.0764355	-0.150348	0.131717	0.253684	0.507369
	Mean	0.245548	0.279529	0.379708	0.499763	0.317442	0.184544	0.0854065	0.341626
	Position of the minimum	-0.334982	0.120333	0.00537268	0.0286543	-0.0248957	0.171987	0.884905	0.884905
	1st quadratic regression coefficient	0.368579	0.506775	0.46704	0.53376	0.0619043	0.138394	0.654655	0.730137
	Slope of linear regression	-0.357455	0.430227	0.406057	0.499763	-0.286065	0.139639	0.0405009	0.216005
	Position of the maximum	-0.335056	0.173374	0.0532899	0.121806	0.0641116	0.137787	0.641721	0.730137
	Flatness	-0.354591	0.121342	0.00347521	0.0278017	-0.0534781	0.131614	0.684503	0.730137
F0	Time with F0>90th percentile	-0.208401	0.158771	0.189322	0.312006	-0.209145	0.135136	0.121703	0.389449
	Range	0.284561	0.154539	0.0655694	0.131139	-0.0877392	0.132493	0.507832	0.677109
	2nd linear prediction coding coefficient	0.0124889	0.140223	0.929031	0.929031	0.104211	0.136399	0.444859	0.647068
	Kurtosis	0.260286	0.124806	0.0370218	0.104545	0.28953	0.136425	0.0338152	0.216005
	0th linear prediction coding coefficient	-0.154377	0.119125	0.195004	0.312006	-0.153576	0.132169	0.245246	0.507369

### Sheet: Table S7 Heritability more PC
Table S7. Heritability of voice F0/ΔF0 features adjusting for more genetic PCs.
Voice Feature	# Genetic PCs adjusted	Heritability	95 %CI	P
ΔF0_IQR1-3	0	0.272704	(0.18, 0.36)	3.3501e-20
	10	0.176145	(0.08, 0.28)	0.00022536
	20	0.175799	(0.08, 0.28)	0.00025301
	40	0.168114	(0.07, 0.27)	0.00052801
	60	0.16974	(0.07, 0.27)	0.0005138
F0_kurtosis	0	0.153208	(0.06, 0.25)	0.00090027
	10	0.130149	(0.03, 0.23)	0.0052892
	20	0.132425	(0.03, 0.23)	0.004837
	40	0.138055	(0.04, 0.24)	0.0037028
	60	0.146381	(0.04, 0.25)	0.0023367
ΔF0_kurtosis	0	0.198662	(0.11, 0.29)	8.8124e-09
	10	0.149505	(0.05, 0.25)	0.0013673
	20	0.146857	(0.05, 0.25)	0.0017594
	40	0.144537	(0.04, 0.24)	0.0022522
	60	0.136682	(0.04, 0.24)	0.0040073
ΔF0_maximum	0	0.233178	(0.15, 0.32)	1.5452e-15
	10	0.135489	(0.04, 0.23)	0.0031269
	20	0.135427	(0.04, 0.23)	0.0033328
	40	0.127251	(0.03, 0.23)	0.0059875
	60	0.121712	(0.02, 0.22)	0.0087756

### Sheet: Table S8 Within-Case
Table S8. Associations between pitch features and MDD symptoms, risk factors and comorbidities.
MD.A1	DSMIV A1 criterion for MDD
MD.A2	DSMIV A2 criterion for MDD
MD.A3	DSMIV A3 criterion for MDD
MD.A4	DSMIV A4 criterion for MDD
MD.A5	DSMIV A5 criterion for MDD
MD.A6	DSMIV A6 criterion for MDD
MD.A7	DSMIV A7 criterion for MDD
MD.A8	DSMIV A8 criterion for MDD
MD.A9	DSMIV A9 criterion for MDD
ME	Melancholia
Panic	Diagnosis of panic disorder
GAD	Diagnosis of generalized anxiety disorder
Dysthymia	Diagnosis of dysthymia
Postnatal.D	Diagnosis of postnatal depression
Neuroticism	Eysenck Personality Questionnaire score for neuroticism
CSA	Childhood sexual abuse
SLE	Stressful life events score
cold_m	Parental bonding instrument: score for maternal cold parenting style
auth_m	Parental bonding instrument: score for maternal authoritarian parenting style
prot_m	Parental bonding instrument: score for maternal protective parenting style
cold_f	Parental bonding instrument: score for paternal cold parenting style
auth_f	Parental bonding instrument: score for paternal authoritarian parenting style
prot_f	Parental bonding instrument: score for paternal protective parenting style
PMS	Premenstrual syndrome score
agora.diag	Diagnosis of agoraphobia
social.diag	Diagnosis of social phobia
animal.diag	Diagnosis of animal phobia
situational.diag	Diagnosis of situational phobia
blood.diag	Diagnosis of blood phobia
phobia	Diagnosis of other phobia
suicidal_thought	Thought of suicide
suicidal_plan	Planned to commit suicide
suicidal_attempt	Made a suicide attempt
		CONVERGE								Replication
Voice_feature	Phenotype	N	N_Hospitals	heterogeneity_pvalue	model	Beta	SE	P-value	P-value_Bonferroni	N	N_Hospitals	heterogeneity_pvalue	model	Beta	SE	P-value	P-value_Bonferroni
ΔF0_maxPos	Panic	2315	18	0.00155838	random effects	0.41029	0.183319	0.0252128	1	295	4	0.0379882	random effects	-0.138785	0.341432	0.68439
F0_lpc2	Panic	2315	18	0.289611	fixed effects	-0.216773	0.109784	0.048321	1	295	4	0.464035	fixed effects	-0.0724978	0.202578	0.720437
F0_lpc4	Panic	2315	18	0.0992418	fixed effects	0.176966	0.10727	0.0990003	1	295	4	0.936267	fixed effects	-0.191347	0.190768	0.315845
F0_risetime	Panic	2315	18	0.242235	fixed effects	-0.165881	0.106168	0.118185	1	295	4	0.806641	fixed effects	-0.167476	0.19449	0.389182
ΔF0_amean	Panic	2315	18	0.000196236	random effects	-0.316969	0.206207	0.124259	1	295	4	0.202434	fixed effects	0.190313	0.18727	0.309509
ΔF0_minPos	Panic	2315	18	0.413491	fixed effects	-0.148596	0.104176	0.153754	1	295	4	0.891589	fixed effects	0.200928	0.198535	0.311513
F0_upleveltime90	Panic	2315	18	0.825762	fixed effects	0.132133	0.105368	0.209838	1	295	4	0.438016	fixed effects	-0.302316	0.177857	0.0891742
ΔF0_quartile3	Panic	2315	18	0.890077	fixed effects	-0.134156	0.107391	0.211579	1	295	4	0.131247	fixed effects	-0.159557	0.184359	0.386783
ΔF0_linregc2	Panic	2315	18	0.740872	fixed effects	0.129782	0.108703	0.232511	1	295	4	0.0431483	random effects	0.00568938	0.330951	0.986284
ΔF0_flatness	Panic	2315	18	0.271352	fixed effects	0.121471	0.10997	0.269342	1	295	4	0.566545	fixed effects	-0.0225083	0.187101	0.904246
F0_ff0_maxSegLen	Panic	2315	18	0.00726233	random effects	-0.175609	0.160828	0.274874	1	295	4	0.755666	fixed effects	-0.06189	0.18827	0.74236
ΔF0_rqmean	Panic	2315	18	0.738332	fixed effects	-0.117924	0.108852	0.278656	1	295	4	0.0244616	random effects	-0.0830235	0.330667	0.801753
F0_linregc1	Panic	2315	18	0.689849	fixed effects	-0.104488	0.110236	0.343204	1	295	4	0.507308	fixed effects	0.275797	0.192595	0.152142
F0_percentile1.0	Panic	2315	18	0.104382	fixed effects	-0.097385	0.105483	0.355888	1	295	4	0.0822935	fixed effects	0.0158615	0.194417	0.934977
F0_lpc0	Panic	2315	18	0.13287	fixed effects	0.0813648	0.100159	0.416586	1	295	4	0.913111	fixed effects	-0.194233	0.16916	0.250878
ΔF0_lpc3	Panic	2315	18	0.791627	fixed effects	0.0869413	0.114552	0.447871	1	295	4	0.507953	fixed effects	-0.276996	0.197292	0.16032
F0_iqr2.3	Panic	2315	18	0.152702	fixed effects	-0.0820182	0.10821	0.448479	1	295	4	0.137857	fixed effects	-0.0434514	0.1992	0.827328
F0_minPos	Panic	2315	18	0.000124225	random effects	0.173367	0.231928	0.454759	1	295	4	0.631413	fixed effects	-0.28746	0.182803	0.115832
F0_rqmean	Panic	2315	18	0.681673	fixed effects	-0.0742727	0.10865	0.494229	1	295	4	0.132561	fixed effects	0.0533264	0.188863	0.777672
ΔF0_iqr1.3	Panic	2315	18	0.652331	fixed effects	-0.0721303	0.107793	0.503395	1	295	4	0.137227	fixed effects	-0.190423	0.182845	0.29767
ΔF0_percentile99.0	Panic	2315	18	0.686402	fixed effects	-0.0486631	0.108978	0.655206	1	295	4	0.0485973	random effects	-0.349842	0.305477	0.252114
ΔF0_linregc1	Panic	2315	18	0.161168	fixed effects	-0.0429167	0.103829	0.679359	1	295	4	0.369718	fixed effects	-0.0982517	0.187455	0.600186
F0_maxPos	Panic	2315	18	0.112104	fixed effects	-0.0450722	0.110842	0.684275	1	295	4	0.15268	fixed effects	-0.352609	0.196026	0.0720517
F0_range	Panic	2315	18	0.64341	fixed effects	-0.042057	0.107362	0.695256	1	295	4	0.681735	fixed effects	0.111184	0.183332	0.544208
ΔF0_kurtosis	Panic	2315	18	0.819	fixed effects	-0.028825	0.104101	0.781861	1	295	4	0.278767	fixed effects	0.185062	0.187707	0.324178
F0_kurtosis	Panic	2315	18	0.945906	fixed effects	0.0234654	0.111837	0.833809	1	295	4	0.43792	fixed effects	0.148047	0.188577	0.432411
ΔF0_lpc0	Panic	2315	18	0.950932	fixed effects	-0.0225824	0.110987	0.838769	1	295	4	0.22593	fixed effects	-0.154168	0.189048	0.414787
F0_qregc3	Panic	2315	18	0.920998	fixed effects	0.0140473	0.11118	0.899457	1	295	4	0.55682	fixed effects	-0.0948039	0.175725	0.589542
ΔF0_risetime	Panic	2315	18	0.578653	fixed effects	-0.00925316	0.109155	0.932444	1	295	4	0.393228	fixed effects	0.204088	0.183282	0.265484
ΔF0_qregc1	Panic	2315	18	0.20665	fixed effects	0.00504433	0.105677	0.961928	1	295	4	0.26649	fixed effects	0.0643274	0.187314	0.731282
ΔF0_iqr1.3	GAD	2381	19	0.130644	fixed effects	-0.203948	0.060378	0.000730544	0.723238	295	4	0.0448342	random effects	-0.0927625	0.225075	0.680236
ΔF0_quartile3	GAD	2381	19	0.187731	fixed effects	-0.184294	0.060319	0.00224817	1	295	4	0.0734507	fixed effects	-0.17598	0.136644	0.19779
ΔF0_percentile99.0	GAD	2381	19	0.425141	fixed effects	-0.173942	0.0608785	0.00427406	1	295	4	0.0464472	random effects	-0.250038	0.223508	0.263269
F0_lpc4	GAD	2381	19	0.0800163	fixed effects	-0.164252	0.0608564	0.00695442	1	295	4	0.0161179	random effects	0.173654	0.258275	0.501353
ΔF0_kurtosis	GAD	2381	19	0.192727	fixed effects	0.1511	0.0583556	0.00961713	1	295	4	0.163222	fixed effects	0.207557	0.134989	0.12415
ΔF0_flatness	GAD	2381	19	0.935794	fixed effects	-0.157442	0.0620711	0.0111975	1	295	4	0.131942	fixed effects	-0.0573092	0.136309	0.674166
F0_linregc1	GAD	2381	19	0.961018	fixed effects	0.142164	0.0628282	0.0236519	1	295	4	0.873227	fixed effects	0.0818293	0.143879	0.569535
F0_lpc2	GAD	2381	19	0.244794	fixed effects	0.124585	0.0619235	0.0442283	1	295	4	0.98692	fixed effects	-0.125822	0.147709	0.394312
F0_upleveltime90	GAD	2381	19	0.880088	fixed effects	-0.118112	0.0596035	0.0475212	1	295	4	0.119317	fixed effects	-0.117054	0.128351	0.361776
ΔF0_maxPos	GAD	2381	19	0.540868	fixed effects	-0.107718	0.0598663	0.0719708	1	295	4	0.0892517	fixed effects	0.130593	0.13522	0.334156
F0_minPos	GAD	2381	19	0.11162	fixed effects	-0.110348	0.0629803	0.0797563	1	295	4	0.221865	fixed effects	-0.223185	0.135587	0.0997495
ΔF0_risetime	GAD	2381	19	0.818192	fixed effects	-0.0939763	0.0619984	0.129574	1	295	4	0.639862	fixed effects	0.0706821	0.137606	0.607492
F0_iqr2.3	GAD	2381	19	0.134751	fixed effects	-0.0809309	0.0604271	0.180468	1	295	4	0.0720845	fixed effects	-0.11941	0.146423	0.414776
F0_range	GAD	2381	19	0.226722	fixed effects	0.079987	0.0599042	0.181795	1	295	4	0.00534019	random effects	0.0323536	0.275928	0.906659
ΔF0_amean	GAD	2381	19	0.0483736	random effects	0.122961	0.0937837	0.189819	1	295	4	0.228044	fixed effects	-0.278069	0.138084	0.0440343
F0_percentile1.0	GAD	2381	19	0.699903	fixed effects	-0.0734998	0.0593765	0.215768	1	295	4	0.0262965	random effects	-0.187901	0.268465	0.483983
ΔF0_linregc1	GAD	2381	19	0.0431102	random effects	-0.111674	0.091269	0.221114	1	295	4	0.272542	fixed effects	0.246142	0.138329	0.0751753
ΔF0_minPos	GAD	2381	19	0.00627824	random effects	-0.119072	0.100833	0.237647	1	295	4	0.432884	fixed effects	-0.201699	0.14454	0.16288
F0_risetime	GAD	2381	19	0.175157	fixed effects	-0.0700198	0.0599111	0.242513	1	295	4	0.817138	fixed effects	-0.274474	0.141982	0.0532167
F0_kurtosis	GAD	2381	19	0.339279	fixed effects	0.0712419	0.0628052	0.256656	1	295	4	0.267251	fixed effects	0.0500025	0.141229	0.723299
F0_lpc0	GAD	2381	19	0.836963	fixed effects	0.0625063	0.0574621	0.276691	1	295	4	0.955825	fixed effects	0.0200106	0.128472	0.876223
ΔF0_lpc3	GAD	2381	19	0.145026	fixed effects	0.057533	0.0640211	0.368835	1	295	4	0.0889298	fixed effects	0.203501	0.144594	0.159308
ΔF0_lpc0	GAD	2381	19	0.74337	fixed effects	-0.0545583	0.062724	0.384401	1	295	4	0.45333	fixed effects	0.0222774	0.14084	0.874318
ΔF0_qregc1	GAD	2381	19	0.0221871	random effects	0.0701529	0.0962039	0.465873	1	295	4	0.271647	fixed effects	-0.258774	0.137833	0.060458
F0_maxPos	GAD	2381	19	0.00149334	random effects	-0.0807838	0.113134	0.475193	1	295	4	0.721443	fixed effects	-0.0668815	0.146739	0.648544
F0_ff0_maxSegLen	GAD	2381	19	0.407993	fixed effects	-0.0396936	0.0577828	0.492118	1	295	4	0.400946	fixed effects	-0.0059015	0.138549	0.966024
F0_rqmean	GAD	2381	19	0.371466	fixed effects	0.0402483	0.0612237	0.510925	1	295	4	0.509305	fixed effects	-0.0402204	0.139877	0.773697
ΔF0_rqmean	GAD	2381	19	0.166583	fixed effects	-0.027571	0.0617585	0.655285	1	295	4	0.0216696	random effects	0.00161333	0.248649	0.994823
F0_qregc3	GAD	2381	19	0.0221896	random effects	-0.0428653	0.104197	0.680789	1	295	4	0.0415361	random effects	-0.163553	0.212722	0.441977
ΔF0_linregc2	GAD	2381	19	0.0117364	random effects	0.0201728	0.0983744	0.837524	1	295	4	0.495096	fixed effects	0.317449	0.139641	0.0230073
ΔF0_iqr1.3	Dysthymia	2388	19	0.342694	fixed effects	-0.311676	0.0795266	8.88642e-05	0.0879756	295	4	0.363379	fixed effects	-0.0926325	0.268299	0.7299
ΔF0_percentile99.0	Dysthymia	2388	19	0.533998	fixed effects	-0.305986	0.0802104	0.000136294	0.134931	295	4	0.264899	fixed effects	-0.332359	0.271779	0.221367
ΔF0_quartile3	Dysthymia	2388	19	0.177413	fixed effects	-0.293153	0.0790978	0.000210388	0.208284	295	4	0.143574	fixed effects	0.023721	0.272854	0.930722
ΔF0_minPos	Dysthymia	2388	19	0.820996	fixed effects	-0.241776	0.0785571	0.002086	1	295	4	0.0921702	fixed effects	-0.592049	0.284168	0.0372103
F0_percentile1.0	Dysthymia	2388	19	0.341245	fixed effects	-0.202842	0.077613	0.00896188	1	295	4	0.299835	fixed effects	-0.253762	0.284452	0.372336
ΔF0_rqmean	Dysthymia	2388	19	0.790642	fixed effects	-0.176697	0.0806529	0.0284641	1	295	4	0.258688	fixed effects	0.0676199	0.268638	0.801262
ΔF0_kurtosis	Dysthymia	2388	19	0.00216422	random effects	0.258779	0.154836	0.0946597	1	295	4	0.471341	fixed effects	0.42836	0.271471	0.114584
F0_maxPos	Dysthymia	2388	19	0.410099	fixed effects	-0.133949	0.0825309	0.104586	1	295	4	0.541685	fixed effects	0.126972	0.291702	0.663359
F0_risetime	Dysthymia	2388	19	0.417016	fixed effects	-0.120536	0.0784696	0.124516	1	295	4	0.259139	fixed effects	0.119204	0.284206	0.674903
ΔF0_linregc2	Dysthymia	2388	19	0.552147	fixed effects	0.118842	0.081484	0.144711	1	295	4	0.220298	fixed effects	0.198569	0.276037	0.471922
F0_lpc0	Dysthymia	2388	19	0.00555829	random effects	0.197257	0.148964	0.18544	1	295	4	0.49813	fixed effects	-0.0328216	0.249701	0.895424
F0_lpc2	Dysthymia	2388	19	0.0219697	random effects	0.108676	0.0861408	0.207088	1	295	4	0.315068	fixed effects	-0.330627	0.291997	0.257509
F0_upleveltime90	Dysthymia	2388	19	0.825035	fixed effects	-0.0934222	0.0782151	0.232311	1	295	4	0.166064	fixed effects	-0.0989143	0.257731	0.701135
ΔF0_amean	Dysthymia	2388	19	0.604249	fixed effects	-0.0823157	0.0812989	0.311296	1	295	4	0.78007	fixed effects	-0.129106	0.27648	0.640526
ΔF0_flatness	Dysthymia	2388	19	0.244755	fixed effects	-0.0771802	0.0812448	0.342127	1	295	4	0.227183	fixed effects	0.147815	0.273591	0.589006
F0_ff0_maxSegLen	Dysthymia	2388	19	0.640938	fixed effects	-0.0697245	0.0756985	0.357008	1	295	4	0.531172	fixed effects	0.47258	0.275116	0.0858427
F0_minPos	Dysthymia	2388	19	0.0416091	random effects	-0.119098	0.130014	0.359647	1	295	4	0.727533	fixed effects	-0.0385608	0.272017	0.887271
F0_lpc4	Dysthymia	2388	19	0.40135	fixed effects	0.0706404	0.0798943	0.376603	1	295	4	0.0925421	fixed effects	0.541455	0.272326	0.0467829
F0_kurtosis	Dysthymia	2388	19	0.669136	fixed effects	0.0658392	0.0826201	0.425514	1	295	4	0.196867	fixed effects	0.0121239	0.277543	0.965157
ΔF0_risetime	Dysthymia	2388	19	0.280584	fixed effects	0.0618682	0.0811568	0.445863	1	295	4	0.212176	fixed effects	0.395259	0.268381	0.140817
ΔF0_maxPos	Dysthymia	2388	19	0.213838	fixed effects	-0.0583822	0.0795505	0.463009	1	295	4	0.732633	fixed effects	0.00745076	0.271375	0.978096
ΔF0_linregc1	Dysthymia	2388	19	0.254115	fixed effects	0.0572252	0.0781157	0.463821	1	295	4	0.809119	fixed effects	0.165372	0.275684	0.5486
F0_qregc3	Dysthymia	2388	19	0.613279	fixed effects	0.0566434	0.0821608	0.490558	1	295	4	0.326562	fixed effects	-0.210614	0.257497	0.413399
ΔF0_lpc0	Dysthymia	2388	19	0.217155	fixed effects	-0.0455654	0.082216	0.579431	1	295	4	0.613186	fixed effects	0.153635	0.278572	0.581285
F0_rqmean	Dysthymia	2388	19	0.442313	fixed effects	-0.040877	0.0803557	0.610962	1	295	4	0.0539329	fixed effects	-0.283153	0.276308	0.305469
ΔF0_lpc3	Dysthymia	2388	19	0.709702	fixed effects	0.0399297	0.0845173	0.636609	1	295	4	0.889889	fixed effects	0.108718	0.290295	0.708025
F0_linregc1	Dysthymia	2388	19	0.668284	fixed effects	0.0239444	0.0827572	0.772327	1	295	4	0.846401	fixed effects	0.0474623	0.286207	0.868289
F0_range	Dysthymia	2388	19	0.724282	fixed effects	0.0181926	0.0789867	0.817839	1	295	4	0.782803	fixed effects	0.136324	0.271221	0.615223
F0_iqr2.3	Dysthymia	2388	19	0.264093	fixed effects	-0.0124602	0.0795123	0.875476	1	295	4	0.278338	fixed effects	-0.100457	0.291818	0.730661
ΔF0_qregc1	Dysthymia	2388	19	0.518174	fixed effects	0.00050235	0.0795347	0.994961	1	295	4	0.89517	fixed effects	-0.17036	0.275127	0.535781
F0_iqr2.3	ME	2407	19	0.224668	fixed effects	-0.204032	0.0645241	0.00156634	1	300	4	0.0156489	random effects	-0.0233362	0.466999	0.960146
F0_lpc2	ME	2407	19	0.397291	fixed effects	-0.149838	0.0660531	0.0233021	1	300	4	0.0111039	random effects	0.192391	0.515635	0.709063
ΔF0_kurtosis	ME	2407	19	0.132438	fixed effects	-0.121836	0.0623392	0.0506525	1	300	4	0.700501	fixed effects	-0.182905	0.245247	0.455788
ΔF0_maxPos	ME	2407	19	0.278879	fixed effects	0.125569	0.0644527	0.0513871	1	300	4	0.769288	fixed effects	0.0307831	0.23993	0.897911
ΔF0_risetime	ME	2407	19	0.439269	fixed effects	0.114127	0.0657658	0.0826794	1	300	4	0.173569	fixed effects	-0.218008	0.233967	0.351445
F0_risetime	ME	2407	19	0.206498	fixed effects	-0.0966207	0.0635728	0.12855	1	300	4	0.954055	fixed effects	-0.095727	0.25152	0.703504
ΔF0_amean	ME	2407	19	0.696136	fixed effects	-0.0944611	0.0649673	0.145952	1	300	4	0.553795	fixed effects	-0.11642	0.24678	0.637102
F0_maxPos	ME	2407	19	0.637948	fixed effects	-0.0827491	0.0673317	0.21908	1	300	4	0.041261	random effects	-0.0106564	0.427438	0.98011
F0_lpc0	ME	2407	19	0.329411	fixed effects	0.0747571	0.0615598	0.224602	1	300	4	0.510526	fixed effects	0.290875	0.21828	0.18267
ΔF0_rqmean	ME	2407	19	0.227717	fixed effects	0.0802974	0.0662595	0.225566	1	300	4	0.980041	fixed effects	-0.0361022	0.23728	0.879068
ΔF0_lpc3	ME	2407	19	0.0558792	fixed effects	-0.0819385	0.0677756	0.226675	1	300	4	0.433694	fixed effects	-0.516511	0.252768	0.0410111
ΔF0_linregc2	ME	2407	19	0.840543	fixed effects	-0.0752994	0.0667463	0.259259	1	300	4	0.660369	fixed effects	0.269434	0.247421	0.276168
F0_minPos	ME	2407	19	0.494001	fixed effects	0.0661314	0.0679295	0.33029	1	300	4	0.466874	fixed effects	-0.211741	0.234103	0.365742
F0_range	ME	2407	19	0.65307	fixed effects	-0.0614803	0.0639934	0.336688	1	300	4	0.938273	fixed effects	-0.272477	0.235874	0.248018
ΔF0_iqr1.3	ME	2407	19	0.848859	fixed effects	0.062786	0.0653824	0.336909	1	300	4	0.975806	fixed effects	0.0746637	0.24296	0.758609
F0_upleveltime90	ME	2407	19	0.318884	fixed effects	0.0566662	0.0639469	0.37554	1	300	4	0.507273	fixed effects	0.393584	0.228964	0.0856183
ΔF0_quartile3	ME	2407	19	0.809206	fixed effects	-0.0571243	0.0648223	0.378185	1	300	4	0.977673	fixed effects	0.0864527	0.246001	0.725264
ΔF0_flatness	ME	2407	19	0.00941895	random effects	-0.102701	0.125651	0.413731	1	300	4	0.929804	fixed effects	0.124212	0.245356	0.612681
F0_kurtosis	ME	2407	19	0.923462	fixed effects	0.0453217	0.0673719	0.501132	1	300	4	0.0794509	fixed effects	-0.357737	0.241485	0.138499
ΔF0_qregc1	ME	2407	19	0.758079	fixed effects	-0.0421871	0.0639515	0.509463	1	300	4	0.462989	fixed effects	-0.0859182	0.242294	0.722887
F0_percentile1.0	ME	2407	19	0.0108194	random effects	-0.0791462	0.12151	0.514817	1	300	4	0.813812	fixed effects	0.204546	0.25454	0.421633
ΔF0_minPos	ME	2407	19	0.0881975	fixed effects	0.0373221	0.0644001	0.562228	1	300	4	0.461525	fixed effects	-0.0470118	0.253036	0.852609
ΔF0_linregc1	ME	2407	19	0.371224	fixed effects	0.0354907	0.0626006	0.570757	1	300	4	0.49209	fixed effects	0.134379	0.245544	0.584193
F0_rqmean	ME	2407	19	0.559134	fixed effects	-0.0316303	0.0657905	0.630678	1	300	4	0.545866	fixed effects	0.552532	0.238313	0.0204214
ΔF0_lpc0	ME	2407	19	0.912274	fixed effects	-0.0253764	0.0674698	0.706831	1	300	4	0.00259363	random effects	-0.486981	0.515959	0.345253
F0_lpc4	ME	2407	19	0.533551	fixed effects	0.0246913	0.0659531	0.708125	1	300	4	0.696947	fixed effects	-0.0912775	0.24857	0.713463
F0_qregc3	ME	2407	19	0.137311	fixed effects	0.0248906	0.0665764	0.708504	1	300	4	0.466472	fixed effects	0.467662	0.21929	0.0329556
F0_linregc1	ME	2407	19	0.523971	fixed effects	-0.0246292	0.0674547	0.71502	1	300	4	0.93046	fixed effects	0.282114	0.254113	0.266916
F0_ff0_maxSegLen	ME	2407	19	0.038057	random effects	0.0177343	0.112355	0.874581	1	300	4	0.750895	fixed effects	0.0536551	0.239944	0.823057
ΔF0_percentile99.0	ME	2407	19	0.936855	fixed effects	0.00789025	0.0660902	0.90497	1	300	4	0.946971	fixed effects	0.0718339	0.244459	0.768874
	Postnatal.D	2021	17	0.666864	fixed effects	-0.132709	0.0685854	0.0529975	1	63	1	1	fixed effects	-0.255636	0.385581	0.507338
F0_rqmean	Postnatal.D	2021	17	0.597924	fixed effects	0.130232	0.0688515	0.0585596	1	63	1	1	fixed effects	-0.00769341	0.437361	0.985966
ΔF0_minPos	Postnatal.D	2021	17	0.834203	fixed effects	-0.0963856	0.0675534	0.153636	1	63	1	1	fixed effects	-0.0920699	0.470606	0.844891
ΔF0_iqr1.3	Postnatal.D	2021	17	0.942448	fixed effects	-0.0875094	0.0685488	0.201744	1	63	1	1	fixed effects	-0.181328	0.378984	0.632325
ΔF0_kurtosis	Postnatal.D	2021	17	0.412248	fixed effects	0.0825667	0.0657953	0.209514	1	63	1	1	fixed effects	1.13389	0.414026	0.00616812
ΔF0_rqmean	Postnatal.D	2021	17	0.29124	fixed effects	-0.0845487	0.0688589	0.219502	1	63	1	1	fixed effects	0.0656797	0.41947	0.875578
ΔF0_lpc3	Postnatal.D	2021	17	0.210656	fixed effects	-0.0809544	0.0704724	0.250664	1	63	1	1	fixed effects	0.499494	0.432976	0.248653
F0_lpc0	Postnatal.D	2021	17	0.35626	fixed effects	0.0681691	0.0640147	0.286922	1	63	1	1	fixed effects	-0.444755	0.360471	0.217272
F0_range	Postnatal.D	2021	17	0.942118	fixed effects	0.0648651	0.066489	0.329274	1	63	1	1	fixed effects	-0.177766	0.393328	0.651302
F0_linregc1	Postnatal.D	2021	17	0.449297	fixed effects	-0.0661985	0.0697337	0.342466	1	63	1	1	fixed effects	-0.0482309	0.414873	0.907451
F0_risetime	Postnatal.D	2021	17	0.445329	fixed effects	0.0625272	0.066653	0.348193	1	63	1	1	fixed effects	0.172955	0.410188	0.673281
ΔF0_lpc0	Postnatal.D	2021	17	0.164746	fixed effects	0.0657361	0.0708031	0.353182	1	63	1	1	fixed effects	0.500428	0.443787	0.259475
ΔF0_risetime	Postnatal.D	2021	17	0.869195	fixed effects	-0.0532828	0.068969	0.439782	1	63	1	1	fixed effects	0.256758	0.418098	0.539143
ΔF0_amean	Postnatal.D	2021	17	0.698389	fixed effects	0.051974	0.0676436	0.442279	1	63	1	1	fixed effects	0.627144	0.433015	0.147528
ΔF0_qregc1	Postnatal.D	2021	17	0.768933	fixed effects	0.0428721	0.0673016	0.524115	1	63	1	1	fixed effects	0.72095	0.404953	0.075022
F0_qregc3	Postnatal.D	2021	17	0.694441	fixed effects	0.0402178	0.0691928	0.561077	1	63	1	1	fixed effects	0.451426	0.356095	0.204901
F0_kurtosis	Postnatal.D	2021	17	0.774563	fixed effects	0.0386313	0.0705793	0.584141	1	63	1	1	fixed effects	-0.105148	0.400596	0.792953
F0_minPos	Postnatal.D	2021	17	0.397094	fixed effects	-0.0360215	0.0692158	0.602769	1	63	1	1	fixed effects	-0.318193	0.419351	0.447987
ΔF0_linregc1	Postnatal.D	2021	17	0.786065	fixed effects	-0.0327789	0.0656952	0.617811	1	63	1	1	fixed effects	-0.893388	0.402513	0.0264509
ΔF0_quartile3	Postnatal.D	2021	17	0.796284	fixed effects	-0.0308067	0.0673975	0.647607	1	63	1	1	fixed effects	-0.127765	0.379381	0.736289
ΔF0_flatness	Postnatal.D	2021	17	0.0947278	fixed effects	0.0314578	0.069504	0.650834	1	63	1	1	fixed effects	-0.109034	0.433009	0.801192
ΔF0_linregc2	Postnatal.D	2021	17	0.696197	fixed effects	0.0298554	0.0690475	0.665459	1	63	1	1	fixed effects	-0.469939	0.428665	0.272954
F0_iqr2.3	Postnatal.D	2021	17	0.54128	fixed effects	-0.0288736	0.0670936	0.666943	1	63	1	1	fixed effects	-0.487218	0.43211	0.259518
F0_lpc4	Postnatal.D	2021	17	0.205592	fixed effects	-0.0278119	0.0681357	0.683138	1	63	1	1	fixed effects	-0.248271	0.40888	0.54372
F0_maxPos	Postnatal.D	2021	17	0.415852	fixed effects	0.026531	0.0699518	0.704483	1	63	1	1	fixed effects	0.137494	0.478956	0.774059
F0_ff0_maxSegLen	Postnatal.D	2021	17	0.0265951	random effects	0.0409949	0.11336	0.717625	1	63	1	1	fixed effects	-0.404171	0.382379	0.290517
ΔF0_maxPos	Postnatal.D	2021	17	0.399593	fixed effects	-0.0236464	0.0679706	0.727921	1	63	1	1	fixed effects	-1.28782	0.351204	0.000245538
F0_lpc2	Postnatal.D	2021	17	0.707679	fixed effects	0.0203574	0.0696703	0.770136	1	63	1	1	fixed effects	-0.243461	0.418251	0.560504
F0_upleveltime90	Postnatal.D	2021	17	0.77015	fixed effects	0.0100797	0.0673017	0.880947	1	63	1	1	fixed effects	-0.404152	0.423288	0.339683
F0_percentile1.0	Postnatal.D	2021	17	0.119582	fixed effects	0.000914051	0.066418	0.98902	1	63	1	1	fixed effects	0.253447	0.415888	0.542252
F0_risetime	agora.diag	2306	18	0.074436	fixed effects	-0.308882	0.0802982	0.000119723	0.118526	295	4	0.508658	fixed effects	-0.482035	0.240674	0.0451931
ΔF0_percentile99.0	agora.diag	2306	18	0.0944962	fixed effects	-0.185835	0.0825665	0.024403	1	295	4	0.704894	fixed effects	-0.370755	0.235923	0.116065
ΔF0_quartile3	agora.diag	2306	18	0.000317873	random effects	-0.323002	0.163786	0.0485983	1	295	4	0.720149	fixed effects	-0.333373	0.23972	0.164322
F0_minPos	agora.diag	2306	18	0.288829	fixed effects	0.164105	0.0858779	0.0560163	1	295	4	0.888256	fixed effects	-0.122074	0.237386	0.607084
F0_qregc3	agora.diag	2306	18	0.183231	fixed effects	0.159349	0.0845055	0.0593401	1	295	4	0.0209601	random effects	0.014356	0.405257	0.971741
F0_iqr2.3	agora.diag	2306	18	0.1173	fixed effects	-0.128526	0.0819456	0.116782	1	295	4	0.958171	fixed effects	-0.182389	0.256737	0.477449
ΔF0_lpc3	agora.diag	2306	18	0.470341	fixed effects	0.115567	0.0874046	0.186098	1	295	4	0.838633	fixed effects	0.13493	0.255245	0.597063
ΔF0_minPos	agora.diag	2306	18	0.412245	fixed effects	-0.0941144	0.0810285	0.245439	1	295	4	0.95884	fixed effects	-0.323675	0.246012	0.188279
F0_ff0_maxSegLen	agora.diag	2306	18	0.571098	fixed effects	0.0889861	0.0774455	0.25055	1	295	4	0.0142218	random effects	0.215557	0.480654	0.653818
ΔF0_amean	agora.diag	2306	18	0.326791	fixed effects	-0.0889697	0.0826577	0.281765	1	295	4	0.640056	fixed effects	-0.242875	0.24307	0.317699
ΔF0_kurtosis	agora.diag	2306	18	0.135788	fixed effects	0.0783817	0.0796659	0.325175	1	295	4	0.40872	fixed effects	0.165633	0.23531	0.481499
ΔF0_lpc0	agora.diag	2306	18	0.765055	fixed effects	-0.0738127	0.0847913	0.384015	1	295	4	0.720717	fixed effects	-0.201986	0.244372	0.40849
F0_range	agora.diag	2306	18	0.198765	fixed effects	-0.0587707	0.0816663	0.471744	1	295	4	0.012128	random effects	-0.204279	0.465462	0.660753
ΔF0_maxPos	agora.diag	2306	18	0.657686	fixed effects	-0.0577032	0.0825068	0.484318	1	295	4	0.0416342	random effects	-0.348367	0.415622	0.401929
ΔF0_flatness	agora.diag	2306	18	0.0728155	fixed effects	0.0559511	0.0835519	0.503077	1	295	4	0.212951	fixed effects	0.0334791	0.231657	0.88509
ΔF0_risetime	agora.diag	2306	18	0.424605	fixed effects	0.053331	0.0830152	0.520598	1	295	4	0.546193	fixed effects	-0.0604681	0.238269	0.799665
F0_upleveltime90	agora.diag	2306	18	0.823908	fixed effects	-0.0492315	0.0804719	0.54068	1	295	4	0.302517	fixed effects	-0.321556	0.22521	0.153348
ΔF0_iqr1.3	agora.diag	2306	18	0.0301564	random effects	-0.0681816	0.122075	0.576487	1	295	4	0.239983	fixed effects	-0.231607	0.231891	0.317903
F0_maxPos	agora.diag	2306	18	0.364551	fixed effects	-0.0382236	0.0842079	0.649887	1	295	4	0.0177742	random effects	-0.174627	0.505433	0.729719
F0_lpc0	agora.diag	2306	18	0.0957429	fixed effects	-0.0346581	0.0765888	0.650893	1	295	4	0.277931	fixed effects	0.142668	0.223407	0.523081
F0_kurtosis	agora.diag	2306	18	0.713721	fixed effects	-0.0325545	0.0852216	0.702463	1	295	4	0.0364903	random effects	0.0474128	0.414909	0.909021
ΔF0_rqmean	agora.diag	2306	18	0.176461	fixed effects	-0.0287671	0.0825161	0.727371	1	295	4	0.705211	fixed effects	-0.173113	0.236577	0.464327
F0_percentile1.0	agora.diag	2306	18	0.499902	fixed effects	0.0223657	0.0809292	0.782271	1	295	4	0.709936	fixed effects	-0.118181	0.25428	0.642098
ΔF0_linregc1	agora.diag	2306	18	0.0730289	fixed effects	0.0207003	0.0793443	0.794176	1	295	4	0.583562	fixed effects	0.367316	0.241992	0.129043
ΔF0_qregc1	agora.diag	2306	18	0.0360127	random effects	0.0182643	0.118009	0.877002	1	295	4	0.560169	fixed effects	-0.375059	0.241335	0.120161
F0_lpc2	agora.diag	2306	18	0.086438	fixed effects	0.0113135	0.0838511	0.892673	1	295	4	0.529399	fixed effects	-0.0217667	0.251119	0.930927
F0_linregc1	agora.diag	2306	18	0.460131	fixed effects	0.0112718	0.0847569	0.894202	1	295	4	0.207202	fixed effects	0.264843	0.241661	0.27311
F0_rqmean	agora.diag	2306	18	0.755636	fixed effects	0.00709212	0.0835236	0.932332	1	295	4	0.807331	fixed effects	-0.283403	0.233584	0.225023
F0_lpc4	agora.diag	2306	18	0.426992	fixed effects	0.00190274	0.0819705	0.981481	1	295	4	0.455301	fixed effects	0.0742651	0.24439	0.76122
ΔF0_linregc2	agora.diag	2306	18	0.316456	fixed effects	-0.000364651	0.0829176	0.996491	1	295	4	0.506566	fixed effects	0.244639	0.244137	0.316316
ΔF0_quartile3	social.diag	2306	18	0.794902	fixed effects	-0.324769	0.0858617	0.000155283	0.15373	295	4	0.092123	fixed effects	-0.669681	0.253484	0.00824419
ΔF0_percentile99.0	social.diag	2306	18	0.818635	fixed effects	-0.295513	0.0870664	0.000688519	0.681634	295	4	0.157447	fixed effects	-0.73395	0.244937	0.00273114
ΔF0_iqr1.3	social.diag	2306	18	0.995722	fixed effects	-0.211332	0.0865659	0.0146351	1	295	4	0.0988835	fixed effects	-0.71091	0.240345	0.00309773
ΔF0_rqmean	social.diag	2306	18	0.726542	fixed effects	-0.197886	0.0872316	0.0232977	1	295	4	0.165601	fixed effects	-0.56346	0.253029	0.0259565
F0_risetime	social.diag	2306	18	0.31732	fixed effects	-0.14092	0.0857913	0.100467	1	295	4	0.723955	fixed effects	-0.0847229	0.265823	0.74994
ΔF0_minPos	social.diag	2306	18	0.168346	fixed effects	-0.124598	0.0848126	0.141807	1	295	4	0.588381	fixed effects	-0.165039	0.267151	0.536725
F0_lpc0	social.diag	2306	18	0.282412	fixed effects	0.107879	0.0807921	0.18179	1	295	4	0.408516	fixed effects	-0.627458	0.239633	0.00883391
ΔF0_risetime	social.diag	2306	18	0.725321	fixed effects	0.105966	0.0876452	0.226651	1	295	4	0.125845	fixed effects	0.371122	0.255774	0.146786
ΔF0_lpc3	social.diag	2306	18	0.648691	fixed effects	0.101071	0.0919541	0.271706	1	295	4	0.940401	fixed effects	0.12212	0.276329	0.658534
F0_lpc2	social.diag	2306	18	0.0245436	random effects	-0.150022	0.139097	0.280792	1	295	4	0.807981	fixed effects	0.218788	0.270755	0.419054
ΔF0_kurtosis	social.diag	2306	18	0.641543	fixed effects	0.0853973	0.0839231	0.308885	1	295	4	0.428973	fixed effects	0.431046	0.249994	0.0846664
F0_ff0_maxSegLen	social.diag	2306	18	0.914451	fixed effects	-0.0746304	0.08182	0.361701	1	295	4	0.962473	fixed effects	0.220088	0.25947	0.396315
F0_linregc1	social.diag	2306	18	0.369933	fixed effects	-0.0773167	0.0891122	0.385595	1	295	4	0.94925	fixed effects	0.00662369	0.269251	0.980374
ΔF0_lpc0	social.diag	2306	18	0.875491	fixed effects	0.0738546	0.0896826	0.410218	1	295	4	0.402874	fixed effects	-0.0731331	0.264312	0.782017
F0_minPos	social.diag	2306	18	0.460042	fixed effects	0.0590355	0.0907248	0.515234	1	295	4	0.120484	fixed effects	-0.385617	0.258462	0.135708
F0_range	social.diag	2306	18	0.542675	fixed effects	-0.0492858	0.0858973	0.566119	1	295	4	0.0965366	fixed effects	0.63897	0.249986	0.0105878
ΔF0_linregc2	social.diag	2306	18	0.00419114	random effects	0.0790384	0.146057	0.588405	1	295	4	0.910754	fixed effects	-0.0737161	0.265384	0.781188
F0_rqmean	social.diag	2306	18	0.233967	fixed effects	-0.0450821	0.0878344	0.607768	1	295	4	0.522978	fixed effects	0.369869	0.255163	0.147187
ΔF0_linregc1	social.diag	2306	18	0.213806	fixed effects	0.0405206	0.083805	0.628733	1	295	4	0.906115	fixed effects	-0.229072	0.264943	0.387254
F0_upleveltime90	social.diag	2306	18	0.801637	fixed effects	0.0397977	0.0845164	0.637721	1	295	4	0.670975	fixed effects	-0.6177	0.236558	0.00902246
F0_lpc4	social.diag	2306	18	0.495713	fixed effects	0.04001	0.0864315	0.643429	1	295	4	0.544425	fixed effects	0.179727	0.2637	0.49552
F0_qregc3	social.diag	2306	18	0.266311	fixed effects	-0.038214	0.089073	0.667909	1	295	4	0.0231369	random effects	-0.426129	0.465078	0.359534
ΔF0_maxPos	social.diag	2306	18	0.934644	fixed effects	-0.0353711	0.0863319	0.682018	1	295	4	0.031793	random effects	-0.362999	0.464402	0.434421
ΔF0_amean	social.diag	2306	18	0.0397262	random effects	0.0310726	0.133137	0.81546	1	295	4	0.939309	fixed effects	0.282064	0.264111	0.285532
ΔF0_qregc1	social.diag	2306	18	0.0567728	fixed effects	-0.0195144	0.0845555	0.817479	1	295	4	0.824971	fixed effects	0.260433	0.263103	0.322247
F0_iqr2.3	social.diag	2306	18	0.0317826	random effects	-0.0266456	0.132129	0.84018	1	295	4	0.958188	fixed effects	0.0794541	0.278715	0.775589
F0_maxPos	social.diag	2306	18	0.481383	fixed effects	-0.0158769	0.0885692	0.857734	1	295	4	0.080734	fixed effects	0.0392759	0.269309	0.884048
F0_percentile1.0	social.diag	2306	18	0.769792	fixed effects	0.0139634	0.0857139	0.870592	1	295	4	0.708339	fixed effects	0.122649	0.274561	0.655086
F0_kurtosis	social.diag	2306	18	0.859474	fixed effects	0.00604172	0.0895846	0.94623	1	295	4	0.134634	fixed effects	0.407206	0.263894	0.122814
ΔF0_flatness	social.diag	2306	18	0.638103	fixed effects	0.00369587	0.0885839	0.966721	1	295	4	0.413573	fixed effects	-0.0803393	0.254974	0.752695
ΔF0_quartile3	animal.diag	2306	18	0.00351764	random effects	-0.275456	0.116496	0.0180542	1	295	4	0.53459	fixed effects	-0.170867	0.215329	0.427477
F0_iqr2.3	animal.diag	2306	18	0.57981	fixed effects	-0.142458	0.0641345	0.026335	1	295	4	0.131145	fixed effects	-0.197697	0.227919	0.385721
ΔF0_rqmean	animal.diag	2306	18	0.654497	fixed effects	-0.121791	0.0651549	0.0615868	1	295	4	0.0363647	random effects	-0.216714	0.368815	0.556804
ΔF0_percentile99.0	animal.diag	2306	18	0.415509	fixed effects	-0.119406	0.0652678	0.067328	1	295	4	0.41296	fixed effects	-0.141067	0.212056	0.505901
ΔF0_risetime	animal.diag	2306	18	0.680534	fixed effects	0.117382	0.064944	0.0706947	1	295	4	0.801626	fixed effects	0.0484874	0.213769	0.820562
ΔF0_iqr1.3	animal.diag	2306	18	0.648132	fixed effects	-0.1109	0.0646504	0.0862747	1	295	4	0.112832	fixed effects	-0.158377	0.207532	0.445376
F0_risetime	animal.diag	2306	18	0.130183	fixed effects	-0.107655	0.0630953	0.087964	1	295	4	0.0697913	fixed effects	-0.247059	0.215959	0.252619
F0_qregc3	animal.diag	2306	18	0.40084	fixed effects	0.108807	0.0661535	0.100018	1	295	4	0.324514	fixed effects	-0.018735	0.201331	0.92586
F0_rqmean	animal.diag	2306	18	0.207571	fixed effects	-0.0921056	0.0651106	0.157185	1	295	4	0.128113	fixed effects	-0.0844853	0.208464	0.685275
F0_percentile1.0	animal.diag	2306	18	0.462526	fixed effects	-0.0762597	0.0630744	0.226646	1	295	4	0.080129	fixed effects	-0.115015	0.224227	0.607995
F0_ff0_maxSegLen	animal.diag	2306	18	0.525172	fixed effects	0.0706593	0.0609697	0.246487	1	295	4	0.0929501	fixed effects	0.2907	0.206907	0.160028
ΔF0_kurtosis	animal.diag	2306	18	0.398545	fixed effects	0.0711465	0.0625848	0.255621	1	295	4	0.690467	fixed effects	0.362484	0.20909	0.0829838
F0_range	animal.diag	2306	18	0.692876	fixed effects	-0.064386	0.0638618	0.313355	1	295	4	0.291826	fixed effects	-0.0261773	0.211107	0.901315
F0_kurtosis	animal.diag	2306	18	0.708826	fixed effects	0.0664613	0.0663964	0.316838	1	295	4	0.594731	fixed effects	0.152348	0.220971	0.490542
ΔF0_qregc1	animal.diag	2306	18	0.245705	fixed effects	0.056908	0.063301	0.368649	1	295	4	0.358925	fixed effects	0.0488328	0.21715	0.822072
ΔF0_linregc2	animal.diag	2306	18	0.775141	fixed effects	0.0539861	0.0647411	0.40435	1	295	4	0.442458	fixed effects	-0.0152604	0.219969	0.944691
ΔF0_lpc3	animal.diag	2306	18	0.626039	fixed effects	0.05451	0.0681212	0.4236	1	295	4	0.224969	fixed effects	-0.0323817	0.226554	0.886344
ΔF0_flatness	animal.diag	2306	18	0.851319	fixed effects	0.0475318	0.0657666	0.469843	1	295	4	0.0955596	fixed effects	-0.102779	0.205487	0.616954
F0_maxPos	animal.diag	2306	18	0.779119	fixed effects	0.0476802	0.0666319	0.474253	1	295	4	0.22461	fixed effects	-0.0191705	0.223303	0.931586
ΔF0_lpc0	animal.diag	2306	18	0.0213818	random effects	-0.0776462	0.110055	0.480487	1	295	4	0.737075	fixed effects	0.124237	0.219044	0.570593
F0_minPos	animal.diag	2306	18	0.747663	fixed effects	0.0467109	0.0669738	0.485521	1	295	4	0.460304	fixed effects	-0.0866688	0.211489	0.681951
F0_lpc2	animal.diag	2306	18	0.719526	fixed effects	0.0449013	0.0659096	0.495709	1	295	4	0.62063	fixed effects	0.264513	0.225052	0.239859
F0_linregc1	animal.diag	2306	18	0.0194407	random effects	-0.0651053	0.110831	0.556917	1	295	4	0.417069	fixed effects	-0.0865807	0.218144	0.691443
F0_upleveltime90	animal.diag	2306	18	0.910421	fixed effects	-0.0258175	0.063126	0.682551	1	295	4	0.0748315	fixed effects	-0.127881	0.201072	0.524779
F0_lpc4	animal.diag	2306	18	0.62134	fixed effects	0.0249105	0.0644671	0.699196	1	295	4	0.820921	fixed effects	-0.163098	0.219489	0.457432
F0_lpc0	animal.diag	2306	18	0.858366	fixed effects	0.0168773	0.0604323	0.780033	1	295	4	0.581292	fixed effects	-0.607093	0.196064	0.00195886
ΔF0_amean	animal.diag	2306	18	0.459703	fixed effects	0.0156601	0.0647386	0.80886	1	295	4	0.706356	fixed effects	0.0329464	0.218573	0.880186
ΔF0_linregc1	animal.diag	2306	18	0.165057	fixed effects	0.0122639	0.0622128	0.843727	1	295	4	0.463596	fixed effects	-0.064483	0.217794	0.767174
ΔF0_maxPos	animal.diag	2306	18	0.19692	fixed effects	-0.0119446	0.0639977	0.851942	1	295	4	0.0122457	random effects	-0.332788	0.429218	0.438142
ΔF0_minPos	animal.diag	2306	18	0.322556	fixed effects	0.000306407	0.0632633	0.996136	1	295	4	0.614239	fixed effects	0.206511	0.221274	0.350675
F0_ff0_maxSegLen	situational.diag	2306	18	0.254549	fixed effects	0.21275	0.0721487	0.00319036	1	295	4	0.152731	fixed effects	0.374834	0.247134	0.129335
ΔF0_quartile3	situational.diag	2306	18	0.193921	fixed effects	-0.172826	0.0764691	0.0238167	1	295	4	0.689602	fixed effects	-0.16764	0.253856	0.509013
F0_qregc3	situational.diag	2306	18	0.530165	fixed effects	0.170549	0.0793659	0.0316428	1	295	4	0.235362	fixed effects	-0.353599	0.23589	0.133874
F0_rqmean	situational.diag	2306	18	0.155293	fixed effects	0.154489	0.078319	0.0485452	1	295	4	0.552041	fixed effects	-0.323469	0.251367	0.198151
ΔF0_kurtosis	situational.diag	2306	18	0.711557	fixed effects	0.138167	0.0743963	0.0632864	1	295	4	0.309679	fixed effects	0.119868	0.250073	0.631704
ΔF0_qregc1	situational.diag	2306	18	0.367322	fixed effects	0.137504	0.0753461	0.0680058	1	295	4	0.749594	fixed effects	0.132131	0.256306	0.606188
ΔF0_rqmean	situational.diag	2306	18	0.815126	fixed effects	-0.138779	0.0778819	0.0747634	1	295	4	0.261362	fixed effects	-0.392244	0.246197	0.111113
ΔF0_iqr1.3	situational.diag	2306	18	0.985395	fixed effects	-0.13359	0.0776587	0.0853925	1	295	4	0.724064	fixed effects	-0.260656	0.248595	0.294402
ΔF0_percentile99.0	situational.diag	2306	18	0.911675	fixed effects	-0.127192	0.0779032	0.102534	1	295	4	0.939884	fixed effects	-0.297069	0.252501	0.239392
ΔF0_linregc1	situational.diag	2306	18	0.0721108	fixed effects	-0.11307	0.0734193	0.123546	1	295	4	0.912891	fixed effects	0.0161508	0.256926	0.949877
F0_risetime	situational.diag	2306	18	0.639915	fixed effects	-0.109227	0.0767173	0.154515	1	295	4	0.462334	fixed effects	-0.0968346	0.25876	0.708236
F0_linregc1	situational.diag	2306	18	0.591375	fixed effects	-0.105092	0.0786666	0.181575	1	295	4	0.175257	fixed effects	0.501411	0.254377	0.0487084
F0_range	situational.diag	2306	18	0.853513	fixed effects	0.0891313	0.0763953	0.243327	1	295	4	0.138065	fixed effects	-0.118082	0.246781	0.632301
ΔF0_flatness	situational.diag	2306	18	0.199937	fixed effects	0.0865941	0.0781887	0.268077	1	295	4	0.194949	fixed effects	0.137955	0.246983	0.576462
ΔF0_amean	situational.diag	2306	18	0.496698	fixed effects	0.0770645	0.0773578	0.319149	1	295	4	0.888353	fixed effects	0.118979	0.257585	0.644151
F0_minPos	situational.diag	2306	18	0.34394	fixed effects	-0.0744651	0.0801146	0.352639	1	295	4	0.171737	fixed effects	-0.238819	0.246351	0.332332
F0_maxPos	situational.diag	2306	18	0.305667	fixed effects	-0.0696394	0.079334	0.380052	1	295	4	0.307887	fixed effects	0.468509	0.264703	0.0767371
F0_upleveltime90	situational.diag	2306	18	0.111836	fixed effects	0.0597701	0.0745421	0.422651	1	295	4	0.672696	fixed effects	-0.513934	0.239189	0.0316617
F0_iqr2.3	situational.diag	2306	18	0.865148	fixed effects	0.0592112	0.077329	0.443852	1	295	4	0.87243	fixed effects	-0.569763	0.268992	0.0341631
ΔF0_minPos	situational.diag	2306	18	0.644984	fixed effects	-0.0472724	0.0746497	0.526566	1	295	4	0.143671	fixed effects	-0.196961	0.260967	0.450408
ΔF0_lpc0	situational.diag	2306	18	0.479306	fixed effects	0.0398279	0.0787216	0.612903	1	295	4	0.643819	fixed effects	-0.248077	0.25708	0.334556
F0_kurtosis	situational.diag	2306	18	0.633331	fixed effects	0.0360799	0.0794656	0.649806	1	295	4	0.0627208	fixed effects	0.0666949	0.255969	0.794433
ΔF0_linregc2	situational.diag	2306	18	0.696809	fixed effects	-0.0292524	0.0773373	0.705249	1	295	4	0.449202	fixed effects	-0.0697801	0.259107	0.787691
ΔF0_risetime	situational.diag	2306	18	0.951033	fixed effects	-0.0251771	0.077865	0.746436	1	295	4	0.160287	fixed effects	-0.0342957	0.248309	0.890148
F0_percentile1.0	situational.diag	2306	18	0.577707	fixed effects	0.0213623	0.0760275	0.778725	1	295	4	0.376543	fixed effects	-0.14404	0.266469	0.588817
F0_lpc0	situational.diag	2306	18	0.0325602	random effects	-0.0193976	0.112878	0.863558	1	295	4	0.161456	fixed effects	-0.0392071	0.231757	0.86566
F0_lpc2	situational.diag	2306	18	0.509785	fixed effects	-0.0123795	0.0788205	0.875198	1	295	4	0.291299	fixed effects	0.171883	0.267887	0.521116
ΔF0_maxPos	situational.diag	2306	18	0.541829	fixed effects	-0.0108474	0.0759184	0.886383	1	295	4	0.29358	fixed effects	-0.322733	0.248952	0.194851
ΔF0_lpc3	situational.diag	2306	18	0.91461	fixed effects	0.0112785	0.0822271	0.890902	1	295	4	0.3869	fixed effects	0.0891372	0.268332	0.739746
F0_lpc4	situational.diag	2306	18	0.390633	fixed effects	0.00742192	0.0768807	0.923093	1	295	4	0.386153	fixed effects	0.0897642	0.257293	0.72718
ΔF0_quartile3	blood.diag	2306	18	0.154988	fixed effects	-0.213791	0.072638	0.00324805	1	295	4	0.133024	fixed effects	-0.246153	0.214876	0.251977
ΔF0_iqr1.3	blood.diag	2306	18	0.221561	fixed effects	-0.180611	0.0734529	0.0139375	1	295	4	0.0871995	fixed effects	-0.339746	0.208563	0.103317
F0_lpc2	blood.diag	2306	18	0.385156	fixed effects	0.177137	0.0749283	0.0180748	1	295	4	0.662935	fixed effects	0.238911	0.228094	0.294904
ΔF0_percentile99.0	blood.diag	2306	18	0.0927011	fixed effects	-0.165838	0.0741882	0.0253933	1	295	4	0.39938	fixed effects	-0.286805	0.213832	0.179835
ΔF0_rqmean	blood.diag	2306	18	0.0669303	fixed effects	-0.163113	0.0743458	0.0282367	1	295	4	0.209651	fixed effects	-0.246015	0.210971	0.243571
F0_risetime	blood.diag	2306	18	0.352979	fixed effects	-0.150617	0.0726918	0.038266	1	295	4	0.811122	fixed effects	0.0148503	0.222027	0.946673
F0_upleveltime90	blood.diag	2306	18	0.825188	fixed effects	-0.137798	0.0719845	0.0555859	1	295	4	0.0462799	random effects	-0.498505	0.326256	0.126524
ΔF0_kurtosis	blood.diag	2306	18	0.494975	fixed effects	0.133544	0.0712125	0.0607534	1	295	4	0.407989	fixed effects	0.232082	0.212685	0.275184
F0_rqmean	blood.diag	2306	18	0.737073	fixed effects	0.121608	0.0748759	0.10435	1	295	4	0.639251	fixed effects	-0.270384	0.21445	0.207372
ΔF0_qregc1	blood.diag	2306	18	0.0493635	random effects	0.157934	0.106269	0.137234	1	295	4	0.519991	fixed effects	0.001966	0.218209	0.992811
ΔF0_minPos	blood.diag	2306	18	0.238018	fixed effects	-0.104562	0.0722965	0.148095	1	295	4	0.269618	fixed effects	-0.112584	0.223678	0.614732
F0_qregc3	blood.diag	2306	18	0.589846	fixed effects	0.0925827	0.0757442	0.221591	1	295	4	0.0300449	random effects	-0.332125	0.35624	0.351178
F0_lpc4	blood.diag	2306	18	0.528674	fixed effects	-0.0897071	0.0736608	0.223285	1	295	4	0.295362	fixed effects	0.0380764	0.2192	0.862096
F0_ff0_maxSegLen	blood.diag	2306	18	0.517546	fixed effects	0.0830276	0.069448	0.231878	1	295	4	0.0344949	random effects	0.159643	0.374581	0.669968
ΔF0_linregc2	blood.diag	2306	18	0.598175	fixed effects	0.0805936	0.0742621	0.277807	1	295	4	0.351385	fixed effects	-0.0133543	0.220456	0.951697
ΔF0_amean	blood.diag	2306	18	0.0339455	random effects	0.12066	0.115616	0.29666	1	295	4	0.639931	fixed effects	-0.0483829	0.219208	0.825313
F0_minPos	blood.diag	2306	18	0.531038	fixed effects	-0.0794679	0.0772594	0.303675	1	295	4	0.419473	fixed effects	-0.0992915	0.21278	0.640758
ΔF0_linregc1	blood.diag	2306	18	0.127723	fixed effects	-0.0695963	0.0715509	0.330711	1	295	4	0.732064	fixed effects	0.0894651	0.218944	0.682818
F0_linregc1	blood.diag	2306	18	0.165935	fixed effects	-0.0699613	0.0754402	0.353732	1	295	4	0.108515	fixed effects	0.183502	0.219298	0.402721
ΔF0_lpc3	blood.diag	2306	18	0.273397	fixed effects	0.0705472	0.0778217	0.364659	1	295	4	0.588075	fixed effects	-0.0119058	0.2296	0.958644
F0_kurtosis	blood.diag	2306	18	0.0790939	fixed effects	-0.0589887	0.0751734	0.432629	1	295	4	0.0318159	random effects	0.260207	0.398004	0.513254
F0_percentile1.0	blood.diag	2306	18	0.743826	fixed effects	0.0364361	0.0726972	0.616227	1	295	4	0.649713	fixed effects	-0.0562427	0.227869	0.805047
F0_maxPos	blood.diag	2306	18	0.211542	fixed effects	-0.0347241	0.0754909	0.645532	1	295	4	0.728905	fixed effects	0.527123	0.225173	0.0192337
ΔF0_risetime	blood.diag	2306	18	0.897048	fixed effects	0.0301691	0.0743847	0.685049	1	295	4	0.630826	fixed effects	-0.080878	0.214489	0.706119
ΔF0_flatness	blood.diag	2306	18	0.174048	fixed effects	0.0224746	0.075519	0.766007	1	295	4	0.0449081	random effects	-0.0751193	0.368404	0.838428
F0_range	blood.diag	2306	18	0.603482	fixed effects	0.0176414	0.0731812	0.809505	1	295	4	0.031196	random effects	0.0505283	0.381294	0.894575
ΔF0_maxPos	blood.diag	2306	18	0.134495	fixed effects	0.0169854	0.0729464	0.815879	1	295	4	0.242541	fixed effects	-0.295247	0.212243	0.164202
F0_iqr2.3	blood.diag	2306	18	0.00592489	random effects	-0.0190252	0.12942	0.883129	1	295	4	0.856112	fixed effects	-0.43984	0.229953	0.0557808
ΔF0_lpc0	blood.diag	2306	18	0.377441	fixed effects	-0.00268756	0.0757431	0.971695	1	295	4	0.445591	fixed effects	-0.203845	0.219146	0.35228
F0_lpc0	blood.diag	2306	18	0.00613993	random effects	-0.00313381	0.127493	0.98039	1	295	4	0.577344	fixed effects	-0.101897	0.199832	0.610113
ΔF0_iqr1.3	phobia	2308	18	0.240432	fixed effects	-0.148438	0.0530554	0.00514537	1	295	4	0.0859133	fixed effects	-0.537707	0.154424	0.000497648
ΔF0_kurtosis	phobia	2308	18	0.252578	fixed effects	0.133563	0.0514191	0.00938927	1	295	4	0.197889	fixed effects	0.358578	0.159195	0.0242944
ΔF0_quartile3	phobia	2308	18	0.0260411	random effects	-0.220848	0.0902352	0.0143861	1	295	4	0.385019	fixed effects	-0.522603	0.160475	0.00112758
F0_risetime	phobia	2308	18	0.173669	fixed effects	-0.119895	0.0522747	0.0218159	1	295	4	0.411491	fixed effects	-0.221346	0.167354	0.185961
ΔF0_percentile99.0	phobia	2308	18	0.0396153	random effects	-0.193446	0.0868582	0.0259372	1	295	4	0.285196	fixed effects	-0.554112	0.158086	0.000456368
F0_ff0_maxSegLen	phobia	2308	18	0.802822	fixed effects	0.101589	0.0506503	0.0448895	1	295	4	0.0413212	random effects	0.155882	0.279853	0.577517
ΔF0_rqmean	phobia	2308	18	0.562528	fixed effects	-0.0897414	0.0538142	0.0953921	1	295	4	0.179955	fixed effects	-0.333655	0.159717	0.0367037
ΔF0_qregc1	phobia	2308	18	0.157256	fixed effects	0.0787623	0.0522043	0.131367	1	295	4	0.570016	fixed effects	0.0680597	0.166105	0.681997
F0_rqmean	phobia	2308	18	0.316226	fixed effects	0.0777256	0.0536991	0.147777	1	295	4	0.249288	fixed effects	-0.172831	0.161986	0.285995
ΔF0_linregc2	phobia	2308	18	0.509636	fixed effects	0.0761624	0.0535496	0.154945	1	295	4	0.97602	fixed effects	0.0458292	0.168945	0.786186
F0_upleveltime90	phobia	2308	18	0.525345	fixed effects	-0.0667202	0.0522832	0.201909	1	295	4	0.257169	fixed effects	-0.411486	0.152378	0.00692514
F0_linregc1	phobia	2308	18	0.342271	fixed effects	-0.0692082	0.0547276	0.206017	1	295	4	0.0916578	fixed effects	-0.0196988	0.167207	0.906218
ΔF0_minPos	phobia	2308	18	0.0440424	random effects	-0.0989079	0.0786642	0.208629	1	295	4	0.684988	fixed effects	-0.165057	0.170547	0.333141
F0_qregc3	phobia	2308	18	0.0446655	random effects	0.101039	0.0884404	0.253265	1	295	4	0.04142	random effects	-0.10541	0.258319	0.683229
F0_lpc2	phobia	2308	18	0.000886708	random effects	0.125612	0.110211	0.254393	1	295	4	0.771839	fixed effects	0.127218	0.17395	0.464567
F0_lpc4	phobia	2308	18	0.825742	fixed effects	-0.0538184	0.0536974	0.316222	1	295	4	0.934623	fixed effects	-0.0834449	0.167873	0.619139
ΔF0_lpc3	phobia	2308	18	0.834245	fixed effects	0.0561535	0.0561185	0.317009	1	295	4	0.204646	fixed effects	0.0536272	0.173699	0.757522
F0_range	phobia	2308	18	0.69634	fixed effects	0.0426721	0.0526156	0.417357	1	295	4	0.00609104	random effects	-0.0266683	0.339143	0.937323
ΔF0_risetime	phobia	2308	18	0.970353	fixed effects	0.041422	0.0538114	0.441441	1	295	4	0.520625	fixed effects	0.0792679	0.16319	0.627152
F0_kurtosis	phobia	2308	18	7.35184e-07	random effects	-0.0742817	0.110022	0.499578	1	295	4	0.0507181	fixed effects	0.125982	0.166381	0.448935
ΔF0_linregc1	phobia	2308	18	0.00841692	random effects	-0.0453485	0.0939131	0.629183	1	295	4	0.796595	fixed effects	-0.0210982	0.166904	0.899408
F0_percentile1.0	phobia	2308	18	0.826268	fixed effects	0.0221776	0.0519136	0.669231	1	295	4	0.31867	fixed effects	0.0901401	0.172356	0.600983
ΔF0_maxPos	phobia	2308	18	0.047965	random effects	-0.0333436	0.0830189	0.687949	1	295	4	0.0412333	random effects	-0.270586	0.269601	0.315544
ΔF0_flatness	phobia	2308	18	0.663937	fixed effects	-0.0209336	0.0542199	0.699432	1	295	4	0.0103191	random effects	-0.0780921	0.324884	0.810044
F0_iqr2.3	phobia	2308	18	0.573459	fixed effects	-0.0197057	0.0525837	0.707847	1	295	4	0.638231	fixed effects	-0.267081	0.175127	0.12724
ΔF0_lpc0	phobia	2308	18	0.0268507	random effects	-0.0311621	0.0911182	0.732353	1	295	4	0.810677	fixed effects	-0.0697924	0.167647	0.677186
F0_minPos	phobia	2308	18	0.206937	fixed effects	0.0176452	0.0551924	0.749193	1	295	4	0.967006	fixed effects	-0.115755	0.163421	0.478741
ΔF0_amean	phobia	2308	18	0.085422	fixed effects	-0.016566	0.0532474	0.755714	1	295	4	0.970469	fixed effects	0.0712203	0.167446	0.670593
F0_lpc0	phobia	2308	18	0.0619202	fixed effects	-0.0146028	0.0503176	0.771654	1	295	4	0.640982	fixed effects	-0.292993	0.151181	0.0526195
F0_maxPos	phobia	2308	18	0.302797	fixed effects	-0.0031134	0.054764	0.954664	1	295	4	0.518529	fixed effects	-0.0279165	0.172737	0.871611
ΔF0_flatness	CSA	2350	19	0.221067	fixed effects	-0.187978	0.0798127	0.0185111	1	295	4	0.915472	fixed effects	0.123122	0.201835	0.541854
ΔF0_lpc0	CSA	2350	19	0.0740477	fixed effects	-0.184553	0.0810157	0.022727	1	295	4	0.511554	fixed effects	0.0423043	0.204877	0.836411
ΔF0_iqr1.3	CSA	2350	19	0.162074	fixed effects	-0.171829	0.0788523	0.0293222	1	295	4	0.36703	fixed effects	-0.22079	0.197749	0.2642
F0_lpc4	CSA	2350	19	0.0431598	random effects	-0.260644	0.131941	0.0482173	1	295	4	0.275326	fixed effects	0.0822534	0.203841	0.686567
ΔF0_linregc1	CSA	2350	19	0.0151789	random effects	-0.305004	0.165761	0.0657643	1	295	4	0.72526	fixed effects	-0.0015052	0.203184	0.994089
F0_risetime	CSA	2350	19	0.567058	fixed effects	0.137793	0.0762198	0.0706312	1	295	4	0.189126	fixed effects	-0.116932	0.20728	0.572668
ΔF0_kurtosis	CSA	2350	19	0.354932	fixed effects	0.126267	0.076522	0.0989277	1	295	4	0.519977	fixed effects	0.127136	0.201178	0.527414
F0_kurtosis	CSA	2350	19	0.591099	fixed effects	0.132098	0.080591	0.101188	1	295	4	0.673136	fixed effects	0.0842793	0.205603	0.681871
F0_minPos	CSA	2350	19	0.0746876	fixed effects	0.108407	0.0811055	0.181347	1	295	4	0.148683	fixed effects	-0.0328214	0.197266	0.867857
ΔF0_qregc1	CSA	2350	19	0.0660269	fixed effects	0.0946516	0.0775218	0.222098	1	295	4	0.519417	fixed effects	0.0591146	0.202446	0.770286
ΔF0_amean	CSA	2350	19	0.669542	fixed effects	0.0863367	0.0789847	0.274358	1	295	4	0.595386	fixed effects	0.0357529	0.203596	0.860603
F0_maxPos	CSA	2350	19	0.196787	fixed effects	-0.0818692	0.0815415	0.31537	1	295	4	0.406573	fixed effects	0.184918	0.213108	0.385547
ΔF0_maxPos	CSA	2350	19	0.53246	fixed effects	-0.0753345	0.0785736	0.337672	1	295	4	0.653637	fixed effects	-0.206193	0.198826	0.299712
F0_lpc2	CSA	2350	19	0.997268	fixed effects	0.0752977	0.0794653	0.343357	1	295	4	0.184228	fixed effects	-0.151353	0.214872	0.481192
F0_rqmean	CSA	2350	19	0.832066	fixed effects	-0.072955	0.0784647	0.352485	1	295	4	0.842072	fixed effects	0.147144	0.205189	0.473303
F0_linregc1	CSA	2350	19	0.0143597	random effects	-0.140602	0.152883	0.357744	1	295	4	0.0515861	fixed effects	-0.132256	0.205483	0.519812
ΔF0_risetime	CSA	2350	19	0.655081	fixed effects	-0.072401	0.0792716	0.36107	1	295	4	0.787196	fixed effects	-0.0604069	0.200021	0.76265
F0_upleveltime90	CSA	2350	19	0.110564	fixed effects	-0.0694314	0.0775938	0.370891	1	295	4	0.17825	fixed effects	0.00372558	0.190483	0.984396
ΔF0_minPos	CSA	2350	19	0.121861	fixed effects	-0.0680516	0.0773293	0.378846	1	295	4	0.273821	fixed effects	0.0173567	0.211829	0.934696
ΔF0_percentile99.0	CSA	2350	19	0.120739	fixed effects	-0.0616709	0.0792549	0.43649	1	295	4	0.554056	fixed effects	-0.26399	0.200991	0.189033
ΔF0_rqmean	CSA	2350	19	0.77443	fixed effects	0.0564147	0.0797002	0.479046	1	295	4	0.457129	fixed effects	-0.283494	0.197302	0.15076
F0_percentile1.0	CSA	2350	19	0.0967514	fixed effects	-0.0512497	0.0750277	0.494558	1	295	4	0.188179	fixed effects	-0.0428425	0.21037	0.838625
F0_range	CSA	2350	19	0.0901619	fixed effects	0.0519063	0.0771139	0.500876	1	295	4	0.841552	fixed effects	0.0847957	0.198818	0.669745
F0_lpc0	CSA	2350	19	0.801227	fixed effects	-0.0355856	0.0737291	0.629342	1	295	4	0.0830188	fixed effects	0.399851	0.179531	0.0259344
ΔF0_lpc3	CSA	2350	19	0.730846	fixed effects	-0.0323006	0.081518	0.691929	1	295	4	0.722928	fixed effects	0.077404	0.214039	0.717625
ΔF0_linregc2	CSA	2350	19	0.646803	fixed effects	0.0236173	0.0792606	0.765726	1	295	4	0.400264	fixed effects	-0.0795665	0.205905	0.699183
F0_qregc3	CSA	2350	19	0.653466	fixed effects	-0.0185342	0.0801975	0.817232	1	295	4	0.486481	fixed effects	-0.159061	0.188955	0.399905
F0_ff0_maxSegLen	CSA	2350	19	0.706292	fixed effects	0.0144331	0.0755624	0.848518	1	295	4	0.26463	fixed effects	-0.0148513	0.201588	0.941272
ΔF0_quartile3	CSA	2350	19	0.247175	fixed effects	0.0114501	0.0777187	0.882873	1	295	4	0.876759	fixed effects	-0.215253	0.201921	0.286412
F0_iqr2.3	CSA	2350	19	0.0821221	fixed effects	-0.00583874	0.0766428	0.939275	1	295	4	0.795357	fixed effects	0.0747932	0.216849	0.730163
ΔF0_linregc1	suicidal_thought	2387	19	0.544047	fixed effects	0.122414	0.0492144	0.0128697	1	298	4	0.757506	fixed effects	0.034337	0.144697	0.812422
ΔF0_qregc1	suicidal_thought	2387	19	0.319088	fixed effects	-0.0994949	0.0498065	0.0457571	1	298	4	0.68124	fixed effects	-0.0248487	0.144483	0.86345
F0_qregc3	suicidal_thought	2387	19	0.402906	fixed effects	0.0942408	0.0519978	0.0699243	1	298	4	0.599074	fixed effects	0.0239605	0.134689	0.858805
F0_lpc4	suicidal_thought	2387	19	0.124835	fixed effects	-0.0912044	0.0511386	0.0745089	1	298	4	0.289698	fixed effects	-0.0545352	0.144701	0.706261
ΔF0_kurtosis	suicidal_thought	2387	19	0.026364	random effects	-0.0844249	0.0485566	0.0820894	1	298	4	0.376611	fixed effects	0.158258	0.142742	0.267558
ΔF0_lpc0	suicidal_thought	2387	19	0.996708	fixed effects	-0.0863486	0.0524452	0.0996703	1	298	4	0.643428	fixed effects	-0.102105	0.146516	0.485873
F0_rqmean	suicidal_thought	2387	19	0.326306	fixed effects	-0.0835519	0.0511811	0.102579	1	298	4	0.272408	fixed effects	-0.0514959	0.144761	0.722042
F0_range	suicidal_thought	2387	19	5.44996e-05	random effects	-0.165354	0.110569	0.134787	1	298	4	0.742029	fixed effects	-0.149022	0.141704	0.292963
ΔF0_lpc3	suicidal_thought	2387	19	0.110744	fixed effects	-0.067331	0.052248	0.19751	1	298	4	0.438496	fixed effects	-0.00201439	0.15196	0.989423
ΔF0_flatness	suicidal_thought	2387	19	0.0951377	fixed effects	0.0608857	0.0512406	0.234742	1	298	4	0.548541	fixed effects	-0.178003	0.141999	0.210004
F0_ff0_maxSegLen	suicidal_thought	2387	19	0.204081	fixed effects	0.0535865	0.0455463	0.239384	1	298	4	0.12389	fixed effects	0.0340269	0.142163	0.810832
ΔF0_rqmean	suicidal_thought	2387	19	0.00136715	random effects	-0.117156	0.101695	0.249305	1	298	4	0.286295	fixed effects	0.0446484	0.140283	0.750277
F0_iqr2.3	suicidal_thought	2387	19	0.00139576	random effects	-0.110434	0.102035	0.279111	1	298	4	0.721997	fixed effects	-0.314076	0.153419	0.0406409
F0_minPos	suicidal_thought	2387	19	0.644002	fixed effects	0.0561954	0.0527516	0.286747	1	298	4	0.166356	fixed effects	-0.132572	0.140782	0.346355
ΔF0_linregc2	suicidal_thought	2387	19	0.740452	fixed effects	0.0486019	0.0516513	0.346725	1	298	4	0.295655	fixed effects	0.0115535	0.146122	0.936979
ΔF0_minPos	suicidal_thought	2387	19	1.33401e-06	random effects	-0.0826266	0.0893382	0.355031	1	298	4	0.212581	fixed effects	-0.00526623	0.149759	0.971948
ΔF0_maxPos	suicidal_thought	2387	19	0.790184	fixed effects	0.0460597	0.0499803	0.35676	1	298	4	0.366572	fixed effects	-0.118521	0.141238	0.401379
F0_percentile1.0	suicidal_thought	2387	19	0.500239	fixed effects	-0.0434434	0.0484125	0.369527	1	298	4	0.0487785	random effects	-0.228534	0.246039	0.352964
F0_risetime	suicidal_thought	2387	19	0.280812	fixed effects	-0.0407373	0.049742	0.412803	1	298	4	0.295224	fixed effects	-0.185532	0.147386	0.208096
ΔF0_amean	suicidal_thought	2387	19	0.515876	fixed effects	-0.0324011	0.0506835	0.522639	1	298	4	0.879561	fixed effects	-0.149211	0.145252	0.3043
F0_lpc0	suicidal_thought	2387	19	0.0394133	random effects	0.0496268	0.0812199	0.541188	1	298	4	0.16786	fixed effects	-0.112858	0.130335	0.38654
F0_lpc2	suicidal_thought	2387	19	0.0915201	fixed effects	-0.0311427	0.0512742	0.543602	1	298	4	0.490104	fixed effects	-0.202553	0.153159	0.186
ΔF0_iqr1.3	suicidal_thought	2387	19	0.00177653	random effects	-0.0424416	0.0940736	0.65188	1	298	4	0.719294	fixed effects	-0.193688	0.140685	0.16859
ΔF0_percentile99.0	suicidal_thought	2387	19	0.0109259	random effects	-0.0279471	0.076119	0.713507	1	298	4	0.785625	fixed effects	-0.160639	0.142916	0.261008
F0_linregc1	suicidal_thought	2387	19	0.811664	fixed effects	0.0172554	0.0515788	0.737969	1	298	4	0.626846	fixed effects	0.307642	0.148085	0.0377584
ΔF0_risetime	suicidal_thought	2387	19	0.919919	fixed effects	-0.0119941	0.051435	0.815615	1	298	4	0.956696	fixed effects	-0.102954	0.142872	0.471151
F0_upleveltime90	suicidal_thought	2387	19	0.0125966	random effects	-0.0188286	0.0835816	0.821768	1	298	4	0.146202	fixed effects	-0.125547	0.135445	0.353967
ΔF0_quartile3	suicidal_thought	2387	19	0.0860562	fixed effects	-0.00884902	0.0504879	0.860867	1	298	4	0.281663	fixed effects	-0.0926255	0.142636	0.516089
F0_kurtosis	suicidal_thought	2387	19	0.767771	fixed effects	0.00911329	0.0524538	0.86207	1	298	4	0.452557	fixed effects	-0.09172	0.145913	0.529616
F0_maxPos	suicidal_thought	2387	19	0.41117	fixed effects	-0.00471314	0.0524354	0.928379	1	298	4	0.00189228	random effects	0.0606836	0.343004	0.859573
F0_rqmean	suicidal_plan	2387	19	0.154988	fixed effects	-0.145249	0.0526885	0.00583802	1	298	4	0.795512	fixed effects	-0.201309	0.137625	0.143541
ΔF0_lpc3	suicidal_plan	2387	19	0.734287	fixed effects	-0.123837	0.0544661	0.0229867	1	298	4	0.154969	fixed effects	-0.0795301	0.143729	0.580034
F0_kurtosis	suicidal_plan	2387	19	0.574051	fixed effects	0.121276	0.0540891	0.0249512	1	298	4	0.160431	fixed effects	0.133645	0.138398	0.334215
F0_percentile1.0	suicidal_plan	2387	19	0.287422	fixed effects	-0.10945	0.050199	0.0292338	1	298	4	0.282096	fixed effects	-0.155994	0.142173	0.272549
F0_minPos	suicidal_plan	2387	19	0.786412	fixed effects	0.118026	0.0544547	0.0302034	1	298	4	0.102656	fixed effects	-0.227929	0.133503	0.0877674
F0_iqr2.3	suicidal_plan	2387	19	0.0142402	random effects	-0.19273	0.0912316	0.034641	1	298	4	0.80434	fixed effects	-0.296058	0.145854	0.0423743
ΔF0_quartile3	suicidal_plan	2387	19	0.196003	fixed effects	-0.101855	0.0521406	0.0507652	1	298	4	0.846253	fixed effects	-0.358248	0.134627	0.0077899
F0_risetime	suicidal_plan	2387	19	0.93801	fixed effects	-0.0932373	0.0516826	0.0712258	1	298	4	0.437184	fixed effects	-0.131725	0.140606	0.348843
ΔF0_percentile99.0	suicidal_plan	2387	19	0.116113	fixed effects	-0.084973	0.0525228	0.105699	1	298	4	0.395745	fixed effects	-0.390364	0.132959	0.00332514
ΔF0_linregc1	suicidal_plan	2387	19	0.0291062	random effects	0.13503	0.0837398	0.106854	1	298	4	0.877525	fixed effects	-0.15062	0.137803	0.27439
ΔF0_lpc0	suicidal_plan	2387	19	0.303924	fixed effects	-0.0800972	0.0536563	0.135494	1	298	4	0.501243	fixed effects	-0.336275	0.137561	0.0145031
F0_range	suicidal_plan	2387	19	0.00327334	random effects	-0.104437	0.0751561	0.164651	1	298	4	0.648123	fixed effects	0.0523863	0.135588	0.699228
ΔF0_linregc2	suicidal_plan	2387	19	0.0436147	random effects	0.0901094	0.0695972	0.195415	1	298	4	0.224374	fixed effects	-0.000355049	0.138896	0.99796
F0_linregc1	suicidal_plan	2387	19	0.714761	fixed effects	0.0682296	0.053666	0.203596	1	298	4	0.371573	fixed effects	0.153031	0.141622	0.279894
ΔF0_qregc1	suicidal_plan	2387	19	0.221423	fixed effects	-0.0637522	0.0513789	0.214671	1	298	4	0.792344	fixed effects	0.138985	0.137448	0.311928
ΔF0_maxPos	suicidal_plan	2387	19	0.0397173	random effects	0.0966851	0.0812418	0.234011	1	298	4	0.184489	fixed effects	-0.139347	0.133977	0.2983
F0_lpc4	suicidal_plan	2387	19	0.354691	fixed effects	-0.0618365	0.0528569	0.242047	1	298	4	0.360108	fixed effects	-0.12368	0.137438	0.368176
F0_ff0_maxSegLen	suicidal_plan	2387	19	0.00165083	random effects	0.0926352	0.0819894	0.258542	1	298	4	0.134186	fixed effects	0.0344089	0.135578	0.799654
ΔF0_risetime	suicidal_plan	2387	19	0.813728	fixed effects	0.0563273	0.0529795	0.287695	1	298	4	0.991497	fixed effects	0.010266	0.136587	0.940087
ΔF0_rqmean	suicidal_plan	2387	19	0.451258	fixed effects	-0.0563318	0.0533236	0.290779	1	298	4	0.24839	fixed effects	-0.19182	0.133429	0.150541
ΔF0_iqr1.3	suicidal_plan	2387	19	0.0239572	random effects	-0.0483234	0.0523149	0.355642	1	298	4	0.392663	fixed effects	-0.443645	0.130188	0.000655095
ΔF0_amean	suicidal_plan	2387	19	0.218308	fixed effects	-0.0480519	0.0522397	0.357659	1	298	4	0.761805	fixed effects	0.0181512	0.138638	0.895834
ΔF0_minPos	suicidal_plan	2387	19	0.046247	random effects	-0.0618069	0.073375	0.399596	1	298	4	0.168822	fixed effects	-0.0964379	0.142105	0.497367
F0_maxPos	suicidal_plan	2387	19	0.0864821	fixed effects	-0.0443471	0.0539148	0.41077	1	298	4	0.0423308	random effects	0.17532	0.24335	0.471252
F0_qregc3	suicidal_plan	2387	19	0.708496	fixed effects	0.0342577	0.0536889	0.523422	1	298	4	0.654901	fixed effects	-0.161872	0.128457	0.207624
F0_lpc0	suicidal_plan	2387	19	0.0014476	random effects	0.0548909	0.0963686	0.568954	1	298	4	0.0829996	fixed effects	-0.326099	0.122688	0.00786166
F0_upleveltime90	suicidal_plan	2387	19	0.551303	fixed effects	-0.0179332	0.0514354	0.727348	1	298	4	0.844777	fixed effects	-0.213439	0.129473	0.0992447
ΔF0_kurtosis	suicidal_plan	2387	19	1.73681e-07	random effects	0.0415159	0.13355	0.755904	1	298	4	0.222354	fixed effects	0.277979	0.134159	0.0382646
ΔF0_flatness	suicidal_plan	2387	19	0.0344593	random effects	-0.0231538	0.0859197	0.787559	1	298	4	0.882876	fixed effects	-0.152532	0.135513	0.260339
F0_lpc2	suicidal_plan	2387	19	0.0145043	random effects	0.0174832	0.0809539	0.829015	1	298	4	0.279377	fixed effects	0.0905427	0.145065	0.532526
ΔF0_lpc0	suicidal_attempt	1857	16	0.990702	fixed effects	-0.290975	0.0754221	0.000114338	0.113194	298	4	0.589048	fixed effects	-0.185856	0.163181	0.25472
F0_iqr2.3	suicidal_attempt	1857	16	0.42479	fixed effects	-0.222376	0.0721713	0.00206148	1	298	4	0.926374	fixed effects	-0.230677	0.172453	0.181019
F0_percentile1.0	suicidal_attempt	1857	16	0.848011	fixed effects	-0.179258	0.0708104	0.0113571	1	298	4	0.312377	fixed effects	-0.108372	0.16742	0.517433
F0_kurtosis	suicidal_attempt	1857	16	0.253879	fixed effects	0.189152	0.0748967	0.0115534	1	298	4	0.938773	fixed effects	0.0767544	0.164169	0.640119
F0_lpc4	suicidal_attempt	1857	16	0.53422	fixed effects	-0.126984	0.0734306	0.0837546	1	298	4	0.480359	fixed effects	-0.0122388	0.162162	0.939839
ΔF0_rqmean	suicidal_attempt	1857	16	0.337834	fixed effects	-0.126558	0.0732751	0.0841378	1	298	4	0.0777432	fixed effects	-0.150014	0.155785	0.335568
ΔF0_linregc1	suicidal_attempt	1857	16	0.260036	fixed effects	0.120022	0.0713948	0.092742	1	298	4	0.56778	fixed effects	-0.217686	0.160777	0.175749
ΔF0_risetime	suicidal_attempt	1857	16	0.954749	fixed effects	0.114525	0.0727861	0.115616	1	298	4	0.444626	fixed effects	-0.0479206	0.159009	0.763132
ΔF0_quartile3	suicidal_attempt	1857	16	0.778123	fixed effects	-0.107522	0.0712836	0.131462	1	298	4	0.848765	fixed effects	-0.229105	0.159915	0.151954
F0_rqmean	suicidal_attempt	1857	16	0.714489	fixed effects	-0.10913	0.073408	0.137115	1	298	4	0.773784	fixed effects	-0.214096	0.161597	0.185214
F0_risetime	suicidal_attempt	1857	16	0.860465	fixed effects	-0.0979466	0.0710121	0.167804	1	298	4	0.69727	fixed effects	0.0042187	0.165992	0.979724
ΔF0_maxPos	suicidal_attempt	1857	16	0.631847	fixed effects	0.087266	0.0727451	0.23029	1	298	4	0.589511	fixed effects	-0.222184	0.157929	0.159469
ΔF0_linregc2	suicidal_attempt	1857	16	0.862613	fixed effects	0.0874362	0.0738615	0.236498	1	298	4	0.103346	fixed effects	-0.034932	0.162268	0.829554
ΔF0_iqr1.3	suicidal_attempt	1857	16	0.232275	fixed effects	-0.0810384	0.0722981	0.262333	1	298	4	0.519177	fixed effects	-0.327259	0.15576	0.0356371
ΔF0_amean	suicidal_attempt	1857	16	0.387231	fixed effects	-0.0776923	0.0725404	0.28416	1	298	4	0.374319	fixed effects	0.0804743	0.161701	0.618714
ΔF0_qregc1	suicidal_attempt	1857	16	0.3668	fixed effects	-0.0724429	0.0728121	0.319771	1	298	4	0.688791	fixed effects	0.21842	0.160794	0.174341
ΔF0_percentile99.0	suicidal_attempt	1857	16	0.892333	fixed effects	-0.0685785	0.0733932	0.350098	1	298	4	0.431188	fixed effects	-0.238543	0.158538	0.132416
ΔF0_kurtosis	suicidal_attempt	1857	16	0.190364	fixed effects	-0.0627322	0.0695195	0.366862	1	298	4	0.250034	fixed effects	0.195116	0.158839	0.219301
ΔF0_flatness	suicidal_attempt	1857	16	0.0167497	random effects	0.0476421	0.0727037	0.512281	1	298	4	0.41219	fixed effects	-0.205487	0.15809	0.193666
F0_maxPos	suicidal_attempt	1857	16	0.0555793	fixed effects	-0.0478488	0.0735373	0.515257	1	298	4	0.271707	fixed effects	0.19272	0.168554	0.252885
F0_range	suicidal_attempt	1857	16	0.373735	fixed effects	0.0460624	0.0709621	0.516266	1	298	4	0.845409	fixed effects	0.0143321	0.158907	0.928135
F0_qregc3	suicidal_attempt	1857	16	0.353161	fixed effects	0.0394653	0.0725659	0.586542	1	298	4	0.869061	fixed effects	-0.165993	0.150714	0.270731
F0_linregc1	suicidal_attempt	1857	16	0.0339159	random effects	-0.052	0.105649	0.62258	1	298	4	0.193065	fixed effects	0.283113	0.16468	0.085583
ΔF0_lpc3	suicidal_attempt	1857	16	0.00533226	random effects	-0.0482359	0.151656	0.750439	1	298	4	0.28504	fixed effects	-0.266127	0.168734	0.11475
F0_lpc2	suicidal_attempt	1857	16	0.163257	fixed effects	0.0229748	0.0736988	0.755239	1	298	4	0.401627	fixed effects	0.103587	0.171137	0.54499
F0_upleveltime90	suicidal_attempt	1857	16	0.679514	fixed effects	-0.0194558	0.0734795	0.79118	1	298	4	0.994162	fixed effects	-0.256969	0.152517	0.0920168
F0_lpc0	suicidal_attempt	1857	16	0.00784109	random effects	0.0287198	0.134226	0.830573	1	298	4	0.759201	fixed effects	-0.154747	0.147076	0.292727
F0_ff0_maxSegLen	suicidal_attempt	1857	16	0.563256	fixed effects	0.00736139	0.0699643	0.916204	1	298	4	0.727032	fixed effects	0.0997664	0.160561	0.534362
ΔF0_minPos	suicidal_attempt	1857	16	0.694254	fixed effects	-0.00663221	0.0722265	0.926837	1	298	4	0.230555	fixed effects	-0.00854793	0.167424	0.959281
F0_minPos	suicidal_attempt	1857	16	0.501338	fixed effects	-0.00530289	0.0761706	0.944497	1	298	4	0.137335	fixed effects	-0.21756	0.156311	0.16397
ΔF0_rqmean	MD.A3	2387	19	0.299654	fixed effects	-0.178374	0.0811908	0.028022	1	300	4	0.169498	fixed effects	0.00300309	0.258331	0.990725
ΔF0_percentile99.0	MD.A3	2387	19	0.0630856	fixed effects	-0.149991	0.0807221	0.0631531	1	300	4	0.348494	fixed effects	-0.0481506	0.270969	0.85896
ΔF0_quartile3	MD.A3	2387	19	0.556111	fixed effects	-0.143227	0.0804658	0.0750799	1	300	4	0.439223	fixed effects	-0.109199	0.270119	0.68602
ΔF0_linregc2	MD.A3	2387	19	0.614369	fixed effects	-0.126088	0.0819377	0.123848	1	300	4	0.535458	fixed effects	-0.229504	0.271615	0.398132
F0_lpc4	MD.A3	2387	19	0.552133	fixed effects	-0.119365	0.0818714	0.144853	1	300	4	0.173867	fixed effects	-0.376809	0.272713	0.167062
F0_qregc3	MD.A3	2387	19	0.658745	fixed effects	-0.119475	0.0829221	0.14964	1	300	4	0.631795	fixed effects	0.281282	0.243936	0.248872
ΔF0_iqr1.3	MD.A3	2387	19	0.458106	fixed effects	-0.105189	0.0807297	0.19258	1	300	4	0.508477	fixed effects	-0.0791494	0.270156	0.76954
F0_ff0_maxSegLen	MD.A3	2387	19	0.305027	fixed effects	-0.0925537	0.0767416	0.2278	1	300	4	0.506562	fixed effects	0.0361667	0.265734	0.891741
ΔF0_minPos	MD.A3	2387	19	0.129589	fixed effects	0.0950843	0.079961	0.234387	1	300	4	0.0779707	fixed effects	0.248837	0.280003	0.374167
ΔF0_amean	MD.A3	2387	19	0.82551	fixed effects	0.0874592	0.0809967	0.280237	1	300	4	0.482248	fixed effects	0.313689	0.268746	0.243118
F0_risetime	MD.A3	2387	19	0.187285	fixed effects	-0.0852707	0.0795498	0.283758	1	300	4	0.514913	fixed effects	0.241902	0.277715	0.38373
ΔF0_maxPos	MD.A3	2387	19	0.682907	fixed effects	0.0854544	0.0803121	0.287316	1	300	4	0.685433	fixed effects	-0.362955	0.261124	0.164538
ΔF0_linregc1	MD.A3	2387	19	0.927019	fixed effects	-0.0829498	0.0791543	0.294662	1	300	4	0.806039	fixed effects	-0.107032	0.270598	0.692445
ΔF0_kurtosis	MD.A3	2387	19	0.187237	fixed effects	-0.0760429	0.0778761	0.328836	1	300	4	0.820507	fixed effects	-0.150881	0.275261	0.583598
F0_linregc1	MD.A3	2387	19	0.299897	fixed effects	-0.0688941	0.0833636	0.408561	1	300	4	0.181646	fixed effects	0.679928	0.274639	0.0132968
ΔF0_flatness	MD.A3	2387	19	0.346316	fixed effects	0.0671309	0.0820235	0.413109	1	300	4	0.764547	fixed effects	-0.12122	0.273746	0.657898
ΔF0_risetime	MD.A3	2387	19	0.624246	fixed effects	0.055505	0.0821283	0.499147	1	300	4	0.0170075	random effects	0.147094	0.509115	0.772642
ΔF0_qregc1	MD.A3	2387	19	0.736206	fixed effects	0.0503959	0.0801292	0.529393	1	300	4	0.675199	fixed effects	0.186231	0.265663	0.483301
F0_lpc2	MD.A3	2387	19	0.767966	fixed effects	0.0494145	0.0824883	0.549141	1	300	4	0.183399	fixed effects	0.280022	0.288731	0.332127
ΔF0_lpc3	MD.A3	2387	19	0.00532176	random effects	-0.0882554	0.163302	0.588891	1	300	4	0.784457	fixed effects	-0.384165	0.281094	0.171726
F0_kurtosis	MD.A3	2387	19	0.223366	fixed effects	0.0426927	0.0837492	0.610213	1	300	4	0.66179	fixed effects	-0.325422	0.267196	0.223256
F0_upleveltime90	MD.A3	2387	19	0.187955	fixed effects	-0.040186	0.0795883	0.613612	1	300	4	0.838667	fixed effects	0.176031	0.257375	0.494008
F0_iqr2.3	MD.A3	2387	19	0.764279	fixed effects	-0.0332442	0.0806641	0.680244	1	300	4	0.117318	fixed effects	0.113777	0.285632	0.690383
F0_percentile1.0	MD.A3	2387	19	0.497199	fixed effects	0.0267812	0.0779914	0.731308	1	300	4	0.192158	fixed effects	-0.0579687	0.279165	0.835502
F0_minPos	MD.A3	2387	19	0.0288567	random effects	0.0403803	0.141141	0.774803	1	300	4	0.8642	fixed effects	-0.0401103	0.259372	0.877102
F0_rqmean	MD.A3	2387	19	0.901986	fixed effects	0.0213832	0.0817414	0.793633	1	300	4	0.321833	fixed effects	0.323085	0.267218	0.226637
F0_lpc0	MD.A3	2387	19	0.791323	fixed effects	0.00829676	0.0763544	0.913471	1	300	4	0.0031176	random effects	-0.0861133	0.685723	0.900064
F0_range	MD.A3	2387	19	0.96991	fixed effects	0.00619427	0.0797425	0.938084	1	300	4	0.938534	fixed effects	-0.145653	0.25946	0.574545
ΔF0_lpc0	MD.A3	2387	19	0.468511	fixed effects	0.00192743	0.0833641	0.981554	1	300	4	0.152325	fixed effects	-0.14806	0.269551	0.582811
F0_maxPos	MD.A3	2387	19	0.165288	fixed effects	-8.3418e-05	0.0841172	0.999209	1	300	4	0.308124	fixed effects	-0.11856	0.284246	0.676603
ΔF0_percentile99.0	MD.A4	2387	19	0.0122832	random effects	-0.206834	0.110327	0.0608284	1	300	4	0.133828	fixed effects	-0.439372	0.346489	0.204774
F0_minPos	MD.A4	2387	19	0.778058	fixed effects	-0.201851	0.113704	0.0758593	1	300	4	0.386359	fixed effects	-0.127053	0.332197	0.702119
ΔF0_iqr1.3	MD.A4	2387	19	0.157907	fixed effects	-0.189265	0.109878	0.0849799	1	300	4	0.229068	fixed effects	-0.702337	0.345827	0.0422657
ΔF0_maxPos	MD.A4	2387	19	0.399888	fixed effects	0.155554	0.107979	0.149699	1	300	4	0.95809	fixed effects	-0.517265	0.340145	0.128331
F0_upleveltime90	MD.A4	2387	19	0.128998	fixed effects	-0.145502	0.107302	0.1751	1	300	4	0.055983	fixed effects	-0.637185	0.323171	0.0486477
ΔF0_lpc0	MD.A4	2387	19	0.961309	fixed effects	-0.142354	0.112945	0.207534	1	300	4	0.546234	fixed effects	-0.175803	0.348148	0.613582
F0_risetime	MD.A4	2387	19	0.595083	fixed effects	0.133113	0.107281	0.214682	1	300	4	0.0153278	random effects	-0.160556	0.700205	0.818636
ΔF0_lpc3	MD.A4	2387	19	0.0675904	fixed effects	-0.138006	0.114077	0.226367	1	300	4	0.918182	fixed effects	0.00832888	0.366705	0.981879
F0_lpc2	MD.A4	2387	19	0.123465	fixed effects	0.133294	0.111351	0.231283	1	300	4	0.350111	fixed effects	-0.235412	0.371614	0.526417
F0_percentile1.0	MD.A4	2387	19	0.193285	fixed effects	-0.123075	0.105094	0.241562	1	300	4	0.334821	fixed effects	-0.258159	0.363428	0.477489
ΔF0_linregc2	MD.A4	2387	19	0.0326279	random effects	0.178442	0.164697	0.278606	1	300	4	0.161278	fixed effects	-0.400474	0.346112	0.247246
ΔF0_rqmean	MD.A4	2387	19	0.000758856	random effects	-0.114185	0.111443	0.305548	1	300	4	0.972609	fixed effects	-0.604822	0.332556	0.0689557
ΔF0_amean	MD.A4	2387	19	0.243456	fixed effects	-0.104866	0.109156	0.336702	1	300	4	0.0415779	random effects	0.266417	0.591991	0.652684
F0_rqmean	MD.A4	2387	19	0.943861	fixed effects	-0.101497	0.110432	0.35805	1	300	4	0.222128	fixed effects	-0.103114	0.340017	0.76169
ΔF0_risetime	MD.A4	2387	19	0.738629	fixed effects	0.0973299	0.110736	0.379437	1	300	4	0.805811	fixed effects	-0.30653	0.334188	0.359018
F0_lpc4	MD.A4	2387	19	4.78653e-12	random effects	0.395523	0.468005	0.398041	1	300	4	0.521546	fixed effects	-0.45109	0.354748	0.203522
F0_linregc1	MD.A4	2387	19	0.0425966	random effects	-0.157144	0.187316	0.401511	1	300	4	0.390559	fixed effects	1.0438	0.35139	0.00297317
F0_iqr2.3	MD.A4	2387	19	0.627608	fixed effects	-0.0892035	0.108853	0.412511	1	300	4	0.955371	fixed effects	0.656264	0.371064	0.0769604
ΔF0_linregc1	MD.A4	2387	19	0.487836	fixed effects	0.0776736	0.106558	0.466043	1	300	4	0.322365	fixed effects	0.801329	0.348563	0.0215079
ΔF0_flatness	MD.A4	2387	19	0.00704497	random effects	0.132861	0.201858	0.510415	1	300	4	0.287359	fixed effects	-0.143394	0.350879	0.682782
F0_ff0_maxSegLen	MD.A4	2387	19	0.588737	fixed effects	-0.065193	0.104523	0.53281	1	300	4	0.233957	fixed effects	-0.170609	0.339533	0.615328
F0_lpc0	MD.A4	2387	19	0.967985	fixed effects	0.0580495	0.104617	0.578979	1	300	4	0.651369	fixed effects	-0.560705	0.312275	0.0725661
F0_qregc3	MD.A4	2387	19	0.372158	fixed effects	0.0554697	0.112346	0.621489	1	300	4	0.0325867	random effects	-0.921591	0.595932	0.121991
ΔF0_minPos	MD.A4	2387	19	0.690555	fixed effects	-0.0481275	0.109283	0.659651	1	300	4	0.0698893	fixed effects	0.326177	0.353913	0.356721
ΔF0_qregc1	MD.A4	2387	19	0.838669	fixed effects	0.0399035	0.108127	0.712095	1	300	4	0.164661	fixed effects	-0.63508	0.34414	0.0649775
F0_range	MD.A4	2387	19	0.95807	fixed effects	-0.0323531	0.107779	0.764041	1	300	4	0.0395663	random effects	0.39131	0.639684	0.54072
ΔF0_kurtosis	MD.A4	2387	19	0.0677845	fixed effects	0.0251188	0.105467	0.811751	1	300	4	0.0220293	random effects	0.281977	0.636488	0.657752
ΔF0_quartile3	MD.A4	2387	19	0.0765688	fixed effects	0.0207979	0.109431	0.849266	1	300	4	0.156052	fixed effects	-0.559492	0.349609	0.109524
F0_kurtosis	MD.A4	2387	19	0.92935	fixed effects	0.0103457	0.1132	0.92718	1	300	4	0.153063	fixed effects	-0.0165	0.349002	0.962292
F0_maxPos	MD.A4	2387	19	0.990195	fixed effects	-0.00690045	0.113977	0.951724	1	300	4	0.0197437	random effects	-0.510336	0.653191	0.434628
F0_iqr2.3	MD.A5	2387	19	0.936073	fixed effects	-0.144777	0.0796499	0.0691161	1	300	4	0.540105	fixed effects	0.570902	0.271375	0.0354011
F0_upleveltime90	MD.A5	2387	19	0.650512	fixed effects	0.134659	0.0792199	0.0891656	1	300	4	0.515748	fixed effects	-0.178927	0.23614	0.448622
F0_qregc3	MD.A5	2387	19	0.56122	fixed effects	0.137682	0.0820043	0.093159	1	300	4	0.192932	fixed effects	-0.228566	0.235704	0.332189
F0_maxPos	MD.A5	2387	19	0.0744424	fixed effects	-0.129724	0.0827939	0.117154	1	300	4	0.9833	fixed effects	-0.179488	0.269616	0.505592
F0_lpc4	MD.A5	2387	19	0.0629851	fixed effects	0.121353	0.0812768	0.135415	1	300	4	0.902658	fixed effects	-0.0614552	0.258829	0.812319
ΔF0_lpc0	MD.A5	2387	19	0.640203	fixed effects	0.112519	0.0837014	0.178854	1	300	4	0.333296	fixed effects	-0.295326	0.257579	0.251569
ΔF0_quartile3	MD.A5	2387	19	0.685448	fixed effects	-0.0962446	0.0799361	0.228582	1	300	4	0.293643	fixed effects	-0.312112	0.255172	0.221276
F0_risetime	MD.A5	2387	19	0.0453756	random effects	-0.108955	0.101965	0.285269	1	300	4	0.024651	random effects	-0.331253	0.460787	0.472212
ΔF0_lpc3	MD.A5	2387	19	0.22156	fixed effects	0.0842109	0.0839624	0.315881	1	300	4	0.00880406	random effects	-0.213405	0.530009	0.68721
F0_rqmean	MD.A5	2387	19	0.96687	fixed effects	-0.0777279	0.0808166	0.33616	1	300	4	0.0373685	random effects	0.611235	0.430005	0.155183
F0_percentile1.0	MD.A5	2387	19	0.612729	fixed effects	-0.0720693	0.0771546	0.350258	1	300	4	0.0331318	random effects	0.0743126	0.456669	0.870733
F0_lpc2	MD.A5	2387	19	0.618029	fixed effects	-0.075169	0.0819527	0.359025	1	300	4	0.655777	fixed effects	-0.0980545	0.270101	0.716583
F0_range	MD.A5	2387	19	0.566601	fixed effects	-0.0705306	0.0789076	0.371409	1	300	4	0.177632	fixed effects	0.229742	0.249298	0.35676
ΔF0_linregc1	MD.A5	2387	19	0.0765261	fixed effects	0.0671442	0.0785588	0.392717	1	300	4	0.518951	fixed effects	-0.0672396	0.257815	0.794242
ΔF0_flatness	MD.A5	2387	19	0.137877	fixed effects	-0.0696227	0.0822243	0.397139	1	300	4	0.259909	fixed effects	-0.410886	0.252936	0.104276
F0_minPos	MD.A5	2387	19	0.93412	fixed effects	0.0623655	0.0841529	0.458634	1	300	4	0.0556252	fixed effects	0.351322	0.24663	0.154306
ΔF0_maxPos	MD.A5	2387	19	0.0533345	fixed effects	0.0579788	0.0796804	0.466833	1	300	4	0.921502	fixed effects	-0.22358	0.252495	0.375898
ΔF0_risetime	MD.A5	2387	19	0.144466	fixed effects	0.0536144	0.0810288	0.508182	1	300	4	0.0127426	random effects	0.13504	0.473471	0.775481
F0_lpc0	MD.A5	2387	19	0.280955	fixed effects	0.0424691	0.0759461	0.576025	1	300	4	0.927455	fixed effects	0.18369	0.236752	0.437822
ΔF0_qregc1	MD.A5	2387	19	0.0106786	random effects	0.0803849	0.15376	0.601117	1	300	4	0.434458	fixed effects	0.0768744	0.254674	0.762763
ΔF0_rqmean	MD.A5	2387	19	0.365034	fixed effects	0.0395684	0.0821144	0.629899	1	300	4	0.383531	fixed effects	0.422736	0.248987	0.0895407
ΔF0_amean	MD.A5	2387	19	0.0143713	random effects	-0.0377214	0.0807612	0.640447	1	300	4	0.773463	fixed effects	0.0994773	0.258495	0.700361
ΔF0_linregc2	MD.A5	2387	19	0.324148	fixed effects	0.0343698	0.0821644	0.675724	1	300	4	0.936256	fixed effects	-0.258055	0.259041	0.319155
ΔF0_percentile99.0	MD.A5	2387	19	0.779751	fixed effects	-0.0173295	0.0805754	0.829711	1	300	4	0.444955	fixed effects	-0.0400355	0.252012	0.873776
ΔF0_iqr1.3	MD.A5	2387	19	0.564087	fixed effects	0.014339	0.0805342	0.858685	1	300	4	0.393071	fixed effects	-0.0630036	0.248573	0.799912
F0_linregc1	MD.A5	2387	19	0.0733629	fixed effects	0.0124111	0.0833694	0.881657	1	300	4	0.244924	fixed effects	0.363407	0.265559	0.171168
F0_ff0_maxSegLen	MD.A5	2387	19	0.646998	fixed effects	0.00770005	0.0771726	0.920521	1	300	4	0.355425	fixed effects	-0.436772	0.253508	0.0849048
ΔF0_kurtosis	MD.A5	2387	19	0.770604	fixed effects	-0.00276903	0.0781294	0.971728	1	300	4	0.804531	fixed effects	0.229856	0.252935	0.363479
F0_kurtosis	MD.A5	2387	19	0.189134	fixed effects	-0.00231329	0.0828694	0.97773	1	300	4	0.215852	fixed effects	-0.321078	0.259037	0.215159
ΔF0_minPos	MD.A5	2387	19	0.893744	fixed effects	-0.00036007	0.0804579	0.996429	1	300	4	0.276887	fixed effects	0.0509938	0.264791	0.847287
F0_ff0_maxSegLen	MD.A6	2387	19	0.551242	fixed effects	0.160101	0.0866107	0.0645291	1	300	4	0.610536	fixed effects	0.208426	0.282327	0.460366
F0_risetime	MD.A6	2387	19	0.109479	fixed effects	-0.161907	0.0892013	0.0695118	1	300	4	0.292746	fixed effects	0.0298511	0.299585	0.920629
ΔF0_quartile3	MD.A6	2387	19	0.646964	fixed effects	-0.150783	0.0899718	0.0937594	1	300	4	0.158846	fixed effects	0.251602	0.292564	0.389794
F0_maxPos	MD.A6	2387	19	0.591524	fixed effects	-0.153023	0.0941768	0.104194	1	300	4	0.118451	fixed effects	-0.387007	0.299395	0.19614
ΔF0_risetime	MD.A6	2387	19	0.440535	fixed effects	-0.136525	0.0924678	0.13982	1	300	4	0.172733	fixed effects	0.309222	0.263057	0.239798
ΔF0_maxPos	MD.A6	2387	19	0.00297939	random effects	0.251023	0.171287	0.142783	1	300	4	0.917078	fixed effects	0.0507087	0.283116	0.857852
ΔF0_percentile99.0	MD.A6	2387	19	0.408288	fixed effects	-0.127839	0.0914222	0.162013	1	300	4	0.0225148	random effects	0.303667	0.620969	0.624827
ΔF0_lpc3	MD.A6	2387	19	0.960169	fixed effects	0.121124	0.0957809	0.206015	1	300	4	0.525809	fixed effects	-0.0512884	0.300656	0.864548
F0_lpc0	MD.A6	2387	19	0.501752	fixed effects	-0.104977	0.0857518	0.220878	1	300	4	0.713091	fixed effects	0.0777185	0.256425	0.761825
F0_lpc4	MD.A6	2387	19	0.0777955	fixed effects	-0.11293	0.0923533	0.221405	1	300	4	0.734492	fixed effects	0.122641	0.29552	0.678142
F0_linregc1	MD.A6	2387	19	0.0214032	random effects	-0.109542	0.0934385	0.24106	1	300	4	0.196823	fixed effects	-0.0721355	0.302469	0.811502
F0_qregc3	MD.A6	2387	19	0.101156	fixed effects	0.100934	0.092532	0.275361	1	300	4	0.832765	fixed effects	0.141099	0.256193	0.581804
ΔF0_minPos	MD.A6	2387	19	0.104132	fixed effects	-0.091788	0.0915004	0.315792	1	300	4	0.034352	random effects	0.0650107	0.542126	0.904548
F0_percentile1.0	MD.A6	2387	19	0.438457	fixed effects	0.0846029	0.0879585	0.336125	1	300	4	0.104437	fixed effects	-0.327181	0.296749	0.270222
ΔF0_iqr1.3	MD.A6	2387	19	0.0618217	fixed effects	-0.0862319	0.0907911	0.342223	1	300	4	0.096719	fixed effects	0.293332	0.29161	0.314461
F0_upleveltime90	MD.A6	2387	19	0.539222	fixed effects	-0.0848016	0.0907045	0.349828	1	300	4	0.590083	fixed effects	0.177477	0.268099	0.507982
F0_rqmean	MD.A6	2387	19	0.264593	fixed effects	-0.0789001	0.0918806	0.390493	1	300	4	0.0665913	fixed effects	0.145785	0.280572	0.603344
ΔF0_linregc2	MD.A6	2387	19	0.500091	fixed effects	0.076811	0.092568	0.406664	1	300	4	0.237585	fixed effects	0.457004	0.289125	0.11396
ΔF0_amean	MD.A6	2387	19	0.0211898	random effects	-0.134612	0.163222	0.409533	1	300	4	0.0420581	random effects	-0.865515	0.538577	0.108045
ΔF0_rqmean	MD.A6	2387	19	0.97463	fixed effects	-0.0759464	0.0923926	0.411078	1	300	4	0.0443859	random effects	0.466224	0.550202	0.39679
ΔF0_lpc0	MD.A6	2387	19	0.471465	fixed effects	-0.0758745	0.0948123	0.42356	1	300	4	0.871145	fixed effects	0.335355	0.28853	0.245118
F0_lpc2	MD.A6	2387	19	0.858116	fixed effects	-0.067518	0.0931614	0.46861	1	300	4	0.863864	fixed effects	-0.653184	0.309675	0.0349222
ΔF0_linregc1	MD.A6	2387	19	0.363868	fixed effects	0.048313	0.0888442	0.586583	1	300	4	0.181052	fixed effects	0.605502	0.287386	0.035124
F0_minPos	MD.A6	2387	19	0.531632	fixed effects	-0.0510564	0.0940452	0.587204	1	300	4	0.284372	fixed effects	0.737413	0.257082	0.00412556
ΔF0_kurtosis	MD.A6	2387	19	0.139901	fixed effects	0.0324903	0.0884276	0.713304	1	300	4	0.189626	fixed effects	0.094717	0.288474	0.742656
F0_range	MD.A6	2387	19	0.910535	fixed effects	-0.0272443	0.0897319	0.761418	1	300	4	0.215259	fixed effects	-0.0507817	0.269877	0.850746
F0_iqr2.3	MD.A6	2387	19	0.0105699	random effects	-0.0550458	0.187852	0.769501	1	300	4	0.149277	fixed effects	-0.0628565	0.308588	0.838595
F0_kurtosis	MD.A6	2387	19	0.0387299	random effects	-0.0248471	0.147595	0.866311	1	300	4	0.611862	fixed effects	-0.116534	0.288146	0.685899
ΔF0_qregc1	MD.A6	2387	19	0.123038	fixed effects	-0.0122488	0.0896075	0.891273	1	300	4	0.105087	fixed effects	-0.421331	0.283097	0.136674
ΔF0_flatness	MD.A6	2387	19	0.462623	fixed effects	0.00284673	0.0927422	0.975513	1	300	4	0.433201	fixed effects	-0.0505534	0.296886	0.864791
ΔF0_quartile3	MD.A7	2387	19	0.204709	fixed effects	-0.165123	0.0783838	0.0351527	1	300	4	0.660491	fixed effects	-0.00671437	0.21275	0.974823
ΔF0_minPos	MD.A7	2387	19	0.551886	fixed effects	-0.135785	0.0776944	0.0805185	1	300	4	0.243422	fixed effects	0.193112	0.220491	0.381124
F0_rqmean	MD.A7	2387	19	0.81264	fixed effects	-0.133122	0.0797389	0.0950229	1	300	4	0.042184	random effects	-0.108917	0.351979	0.756986
F0_lpc0	MD.A7	2387	19	0.795481	fixed effects	-0.112478	0.0744146	0.13066	1	300	4	0.0268677	random effects	-0.153397	0.383072	0.688833
ΔF0_risetime	MD.A7	2387	19	0.8721	fixed effects	0.116994	0.0798556	0.142901	1	300	4	0.0271747	random effects	-0.339338	0.375806	0.366546
F0_upleveltime90	MD.A7	2387	19	0.0449809	random effects	-0.168933	0.123292	0.170629	1	300	4	0.589693	fixed effects	0.139372	0.195699	0.476354
F0_range	MD.A7	2387	19	0.461961	fixed effects	-0.105351	0.0779254	0.176391	1	300	4	0.928524	fixed effects	-0.125497	0.210878	0.551767
F0_iqr2.3	MD.A7	2387	19	0.00297259	random effects	-0.209955	0.160764	0.191558	1	300	4	0.104192	fixed effects	-0.558425	0.222435	0.0120559
F0_kurtosis	MD.A7	2387	19	0.888885	fixed effects	0.104006	0.0817128	0.203079	1	300	4	0.151738	fixed effects	0.22216	0.215621	0.302856
ΔF0_percentile99.0	MD.A7	2387	19	0.188993	fixed effects	-0.100435	0.0793414	0.205562	1	300	4	0.949042	fixed effects	-0.320964	0.208388	0.123506
F0_minPos	MD.A7	2387	19	0.877582	fixed effects	-0.103241	0.0830854	0.21402	1	300	4	0.593092	fixed effects	-0.179494	0.210811	0.394522
ΔF0_lpc0	MD.A7	2387	19	0.966446	fixed effects	-0.101024	0.0821579	0.218833	1	300	4	0.0226697	random effects	0.100161	0.373847	0.788761
ΔF0_lpc3	MD.A7	2387	19	0.684826	fixed effects	0.0932694	0.0823844	0.257582	1	300	4	0.394661	fixed effects	-0.181149	0.219775	0.409798
ΔF0_iqr1.3	MD.A7	2387	19	0.324042	fixed effects	-0.0875	0.0789347	0.267641	1	300	4	0.78587	fixed effects	-0.201856	0.205657	0.326339
F0_ff0_maxSegLen	MD.A7	2387	19	0.378234	fixed effects	0.0807199	0.07429	0.277235	1	300	4	0.130817	fixed effects	-0.0389499	0.213121	0.854987
F0_risetime	MD.A7	2387	19	0.535162	fixed effects	-0.0841115	0.0775342	0.277996	1	300	4	0.35193	fixed effects	0.0163144	0.219245	0.940683
ΔF0_flatness	MD.A7	2387	19	0.490883	fixed effects	-0.0700284	0.0806805	0.38541	1	300	4	0.398727	fixed effects	0.318547	0.212652	0.13414
F0_lpc4	MD.A7	2387	19	0.26627	fixed effects	-0.0505819	0.0791539	0.522802	1	300	4	0.412854	fixed effects	-0.251821	0.211427	0.233631
F0_qregc3	MD.A7	2387	19	0.302648	fixed effects	0.0497326	0.0807945	0.538195	1	300	4	0.988028	fixed effects	0.0193899	0.200379	0.922912
ΔF0_kurtosis	MD.A7	2387	19	0.773953	fixed effects	0.0419233	0.0763096	0.582742	1	300	4	0.647485	fixed effects	-0.0585619	0.208713	0.779028
ΔF0_amean	MD.A7	2387	19	0.152838	fixed effects	-0.0332801	0.0796116	0.675924	1	300	4	0.00922132	random effects	-0.20114	0.465637	0.665766
ΔF0_qregc1	MD.A7	2387	19	0.706697	fixed effects	0.0323901	0.0784846	0.679831	1	300	4	0.0249751	random effects	-0.153128	0.41024	0.708952
ΔF0_linregc1	MD.A7	2387	19	0.088282	fixed effects	0.0302954	0.0770295	0.694101	1	300	4	0.027651	random effects	0.164125	0.409797	0.688787
ΔF0_rqmean	MD.A7	2387	19	0.22455	fixed effects	-0.0255985	0.0802716	0.749803	1	300	4	0.728949	fixed effects	-0.45861	0.206951	0.0266893
ΔF0_maxPos	MD.A7	2387	19	0.890364	fixed effects	-0.0240179	0.0785216	0.759699	1	300	4	0.987557	fixed effects	0.24855	0.20903	0.234414
F0_linregc1	MD.A7	2387	19	0.0670023	fixed effects	0.0197025	0.0806844	0.807082	1	300	4	0.278881	fixed effects	0.283089	0.223343	0.204973
ΔF0_linregc2	MD.A7	2387	19	0.800749	fixed effects	0.0159886	0.0810071	0.843536	1	300	4	0.187331	fixed effects	0.0274552	0.21236	0.897131
F0_lpc2	MD.A7	2387	19	0.0744992	fixed effects	0.0112649	0.0798029	0.887744	1	300	4	0.286903	fixed effects	0.568041	0.219263	0.00957843
F0_maxPos	MD.A7	2387	19	0.129778	fixed effects	0.00541186	0.0818537	0.947285	1	300	4	0.184129	fixed effects	-0.350627	0.22174	0.113821
F0_percentile1.0	MD.A7	2387	19	0.0966911	fixed effects	-0.00367035	0.0757104	0.961335	1	300	4	0.129084	fixed effects	-0.0789193	0.216159	0.715038
ΔF0_flatness	MD.A8	2387	19	0.0230135	random effects	-0.328008	0.192397	0.0882225	1	235	3	0.607246	fixed effects	0.673848	0.498984	0.176875
ΔF0_linregc2	MD.A8	2387	19	0.578225	fixed effects	-0.220482	0.147439	0.134808	1	235	3	0.314244	fixed effects	0.706983	0.47529	0.136888
F0_maxPos	MD.A8	2387	19	0.0180912	random effects	-0.215219	0.150344	0.152282	1	235	3	0.754463	fixed effects	0.157046	0.505562	0.756078
ΔF0_lpc3	MD.A8	2387	19	0.0150147	random effects	0.294137	0.249089	0.237662	1	235	3	0.196732	fixed effects	-0.862987	0.483158	0.074077
F0_minPos	MD.A8	2387	19	0.761582	fixed effects	-0.179427	0.152459	0.239241	1	235	3	0.149228	fixed effects	0.397158	0.444506	0.371599
F0_risetime	MD.A8	2387	19	0.338291	fixed effects	0.162689	0.142181	0.252523	1	235	3	0.0755284	fixed effects	-0.242283	0.495354	0.624763
ΔF0_kurtosis	MD.A8	2387	19	0.637718	fixed effects	-0.150294	0.139992	0.283006	1	235	3	0.127456	fixed effects	-0.449768	0.464096	0.332482
F0_rqmean	MD.A8	2387	19	0.509138	fixed effects	0.154224	0.146104	0.291163	1	235	3	0.0939041	fixed effects	0.531585	0.482717	0.270794
F0_linregc1	MD.A8	2387	19	0.642399	fixed effects	-0.158213	0.150741	0.293915	1	235	3	0.159979	fixed effects	0.49052	0.497976	0.324611
ΔF0_maxPos	MD.A8	2387	19	0.162006	fixed effects	0.149686	0.143679	0.297503	1	235	3	0.496954	fixed effects	0.33807	0.464546	0.466772
ΔF0_rqmean	MD.A8	2387	19	0.447779	fixed effects	0.134325	0.146674	0.359769	1	235	3	0.766205	fixed effects	-0.458492	0.456912	0.31564
F0_iqr2.3	MD.A8	2387	19	0.0993896	fixed effects	-0.125391	0.144565	0.385739	1	235	3	0.123521	fixed effects	0.439818	0.511393	0.389767
F0_lpc4	MD.A8	2387	19	0.427575	fixed effects	-0.120155	0.144871	0.406886	1	235	3	0.496491	fixed effects	-0.360025	0.483192	0.456212
ΔF0_minPos	MD.A8	2387	19	0.634889	fixed effects	0.108012	0.143165	0.450573	1	235	3	0.46091	fixed effects	0.0811628	0.507113	0.872843
F0_range	MD.A8	2387	19	0.221731	fixed effects	-0.100627	0.142884	0.481273	1	235	3	0.0508203	fixed effects	0.265044	0.439077	0.546084
ΔF0_percentile99.0	MD.A8	2387	19	0.466898	fixed effects	0.101848	0.144663	0.481409	1	235	3	0.178386	fixed effects	-0.0920946	0.4723	0.8454
ΔF0_iqr1.3	MD.A8	2387	19	0.64522	fixed effects	0.101333	0.144465	0.48303	1	235	3	0.19067	fixed effects	0.155474	0.477954	0.744961
F0_lpc2	MD.A8	2387	19	0.79309	fixed effects	0.102432	0.146653	0.484886	1	235	3	0.693746	fixed effects	0.167101	0.523557	0.749602
F0_percentile1.0	MD.A8	2387	19	0.0561264	fixed effects	0.0858821	0.139436	0.537943	1	235	3	0.284307	fixed effects	0.489315	0.485823	0.313845
F0_kurtosis	MD.A8	2387	19	0.43755	fixed effects	-0.0832335	0.149756	0.578351	1	235	3	0.497608	fixed effects	-0.245311	0.481612	0.610504
ΔF0_quartile3	MD.A8	2387	19	0.665652	fixed effects	0.076512	0.143633	0.594247	1	235	3	0.503214	fixed effects	-0.224678	0.477843	0.638218
ΔF0_risetime	MD.A8	2387	19	0.190393	fixed effects	-0.0602637	0.144357	0.676339	1	235	3	0.186724	fixed effects	0.256402	0.453534	0.57184
F0_lpc0	MD.A8	2387	19	0.720164	fixed effects	-0.0527879	0.13692	0.699838	1	235	3	0.305899	fixed effects	0.580547	0.413583	0.160408
ΔF0_amean	MD.A8	2387	19	0.45055	fixed effects	-0.02571	0.145773	0.860004	1	235	3	0.554894	fixed effects	-0.892495	0.472663	0.0589953
F0_upleveltime90	MD.A8	2387	19	0.442755	fixed effects	0.0228602	0.141203	0.871387	1	235	3	0.481506	fixed effects	0.0578333	0.426582	0.892158
F0_ff0_maxSegLen	MD.A8	2387	19	0.694655	fixed effects	0.0191108	0.137242	0.889253	1	235	3	0.662799	fixed effects	-0.632686	0.474772	0.18266
ΔF0_lpc0	MD.A8	2387	19	0.296024	fixed effects	-0.0157184	0.149696	0.916374	1	235	3	0.38977	fixed effects	0.172606	0.480745	0.719566
ΔF0_linregc1	MD.A8	2387	19	0.766804	fixed effects	0.00749183	0.141311	0.957719	1	235	3	0.305979	fixed effects	0.678357	0.465404	0.14496
ΔF0_qregc1	MD.A8	2387	19	0.933158	fixed effects	-0.00554985	0.143546	0.969159	1	235	3	0.385111	fixed effects	-0.775684	0.467487	0.0970626
F0_qregc3	MD.A8	2387	19	0.45516	fixed effects	0.00448547	0.147847	0.975797	1	235	3	0.522985	fixed effects	-0.536368	0.418306	0.199759
F0_iqr2.3	MD.A9	2387	19	0.0620691	fixed effects	-0.125983	0.0531131	0.017693	1	299	4	0.654306	fixed effects	-0.446601	0.172333	0.00955565
ΔF0_lpc0	MD.A9	2387	19	0.987583	fixed effects	-0.105189	0.0556862	0.0588979	1	299	4	0.204524	fixed effects	-0.14131	0.164191	0.389436
F0_ff0_maxSegLen	MD.A9	2387	19	0.642791	fixed effects	0.0895446	0.0510253	0.0792754	1	299	4	0.0366616	random effects	0.0579546	0.271987	0.831266
ΔF0_linregc1	MD.A9	2387	19	0.426303	fixed effects	0.091649	0.0522845	0.0796206	1	299	4	0.587378	fixed effects	0.109072	0.163312	0.504211
F0_range	MD.A9	2387	19	0.0211169	random effects	-0.148145	0.0887301	0.0949951	1	299	4	0.699848	fixed effects	-0.0155676	0.159808	0.922397
ΔF0_qregc1	MD.A9	2387	19	0.498582	fixed effects	-0.0839631	0.0530617	0.113566	1	299	4	0.621158	fixed effects	-0.104382	0.163155	0.522321
F0_rqmean	MD.A9	2387	19	0.610524	fixed effects	-0.0839861	0.0541557	0.120944	1	299	4	0.386655	fixed effects	-0.234053	0.163146	0.151395
F0_kurtosis	MD.A9	2387	19	0.854559	fixed effects	0.0819195	0.0553868	0.139129	1	299	4	0.358435	fixed effects	0.145931	0.164618	0.375357
ΔF0_lpc3	MD.A9	2387	19	0.632156	fixed effects	-0.0771422	0.0558503	0.167208	1	299	4	0.189463	fixed effects	0.0409878	0.170365	0.809874
F0_qregc3	MD.A9	2387	19	0.448122	fixed effects	0.0679553	0.0549825	0.216479	1	299	4	0.828559	fixed effects	-0.168722	0.151403	0.265111
ΔF0_maxPos	MD.A9	2387	19	0.305274	fixed effects	0.061156	0.0532353	0.250644	1	299	4	0.633581	fixed effects	0.0337243	0.160892	0.833974
F0_minPos	MD.A9	2387	19	0.923444	fixed effects	0.063739	0.0558975	0.254168	1	299	4	0.222113	fixed effects	-0.173053	0.158859	0.275997
ΔF0_flatness	MD.A9	2387	19	0.566631	fixed effects	0.0603147	0.0547079	0.27025	1	299	4	0.291319	fixed effects	-0.0629328	0.162983	0.699399
ΔF0_rqmean	MD.A9	2387	19	8.97493e-08	random effects	-0.230594	0.214905	0.28327	1	299	4	0.383984	fixed effects	-0.209708	0.158077	0.184635
ΔF0_kurtosis	MD.A9	2387	19	0.0346238	random effects	-0.0541353	0.0516315	0.294411	1	299	4	0.347485	fixed effects	0.24624	0.160735	0.125532
ΔF0_risetime	MD.A9	2387	19	0.598099	fixed effects	0.0549068	0.0543491	0.31237	1	299	4	0.945176	fixed effects	-0.134808	0.16108	0.402649
F0_lpc4	MD.A9	2387	19	0.0708056	fixed effects	-0.0483609	0.0542293	0.372508	1	299	4	0.0787366	fixed effects	-0.224054	0.162535	0.16805
ΔF0_iqr1.3	MD.A9	2387	19	1.05292e-05	random effects	-0.128795	0.160116	0.421173	1	299	4	0.874619	fixed effects	-0.334168	0.159028	0.0356137
ΔF0_quartile3	MD.A9	2387	19	0.0133097	random effects	-0.0363219	0.0590404	0.53842	1	299	4	0.400833	fixed effects	-0.238278	0.161326	0.139675
F0_maxPos	MD.A9	2387	19	0.199901	fixed effects	0.0334299	0.0556063	0.547714	1	299	4	0.145318	fixed effects	-0.00374612	0.170234	0.982443
F0_upleveltime90	MD.A9	2387	19	0.0751223	fixed effects	-0.0275611	0.0527362	0.601237	1	299	4	0.330525	fixed effects	-0.171794	0.152239	0.259129
ΔF0_percentile99.0	MD.A9	2387	19	0.00650403	random effects	-0.0246534	0.0705093	0.726604	1	299	4	0.75905	fixed effects	-0.356964	0.159697	0.0254006
F0_percentile1.0	MD.A9	2387	19	0.464335	fixed effects	-0.0136432	0.0514771	0.790982	1	299	4	0.0213714	random effects	-0.289544	0.300806	0.335768
F0_lpc0	MD.A9	2387	19	0.0466582	random effects	-0.0218189	0.0941876	0.816807	1	299	4	0.377794	fixed effects	-0.152806	0.148741	0.304266
ΔF0_minPos	MD.A9	2387	19	0.0502188	fixed effects	0.0104846	0.0531101	0.843505	1	299	4	0.52292	fixed effects	0.0942229	0.170116	0.579664
F0_linregc1	MD.A9	2387	19	0.146338	fixed effects	0.00706254	0.0551422	0.898087	1	299	4	0.425391	fixed effects	0.370113	0.167085	0.0267522
F0_lpc2	MD.A9	2387	19	0.303062	fixed effects	-0.00658306	0.0543907	0.903665	1	299	4	0.527827	fixed effects	-0.0190121	0.173401	0.912693
ΔF0_amean	MD.A9	2387	19	0.413547	fixed effects	0.00534634	0.0539707	0.921091	1	299	4	0.539683	fixed effects	-0.173634	0.164665	0.291667
F0_risetime	MD.A9	2387	19	0.819189	fixed effects	-0.00464333	0.0526571	0.929733	1	299	4	0.604878	fixed effects	-0.172518	0.167722	0.30367
ΔF0_linregc2	MD.A9	2387	19	0.839367	fixed effects	-0.00425503	0.0549778	0.938309	1	299	4	0.474531	fixed effects	-0.0318029	0.165496	0.847611
ΔF0_percentile99.0	Age of Onset	2377	19	0.179849	fixed effects	0.0899894	0.0307746	0.00345402	1	294	4	0.868734	fixed effects	-0.00805231	0.0875892	0.926751
F0_lpc0	Age of Onset	2377	19	0.979386	fixed effects	-0.0742768	0.0293427	0.0113623	1	294	4	0.182885	fixed effects	0.121904	0.079266	0.124071
ΔF0_quartile3	Age of Onset	2377	19	0.0168415	random effects	0.109626	0.0528767	0.0381495	1	294	4	0.503026	fixed effects	0.0251661	0.0867669	0.771783
ΔF0_iqr1.3	Age of Onset	2377	19	0.325366	fixed effects	0.0592682	0.0307933	0.0542651	1	294	4	0.834818	fixed effects	0.0405324	0.0854009	0.635063
ΔF0_linregc2	Age of Onset	2377	19	0.267668	fixed effects	-0.0588762	0.03104	0.0578563	1	294	4	0.33857	fixed effects	0.108586	0.0882546	0.218558
F0_lpc4	Age of Onset	2377	19	0.00488464	random effects	0.0978378	0.0565023	0.0833499	1	294	4	0.790729	fixed effects	-0.0195118	0.0886322	0.82576
F0_rqmean	Age of Onset	2377	19	0.498916	fixed effects	-0.053444	0.0310451	0.0851608	1	294	4	0.312446	fixed effects	-0.00294173	0.0894993	0.973779
ΔF0_rqmean	Age of Onset	2377	19	0.184154	fixed effects	0.0525656	0.0311357	0.0913587	1	294	4	0.0398251	random effects	-0.0332393	0.154382	0.829529
F0_lpc2	Age of Onset	2377	19	0.533094	fixed effects	-0.0499885	0.0311048	0.108032	1	294	4	0.643583	fixed effects	0.14633	0.0924598	0.113506
F0_maxPos	Age of Onset	2377	19	0.812846	fixed effects	-0.0361435	0.031978	0.258366	1	294	4	0.955801	fixed effects	0.00275161	0.0937201	0.976578
F0_upleveltime90	Age of Onset	2377	19	0.00229055	random effects	0.0605743	0.0547972	0.268974	1	294	4	0.579196	fixed effects	0.0551154	0.0841334	0.512406
ΔF0_kurtosis	Age of Onset	2377	19	0.00981509	random effects	-0.0516163	0.0498911	0.300866	1	294	4	0.0218396	random effects	-0.0987703	0.167924	0.556407
ΔF0_lpc0	Age of Onset	2377	19	0.0621504	fixed effects	0.0321489	0.0315422	0.308092	1	294	4	0.136405	fixed effects	-0.00372623	0.0878629	0.966172
ΔF0_minPos	Age of Onset	2377	19	0.00910053	random effects	0.0525965	0.0536442	0.326855	1	294	4	0.582274	fixed effects	0.0144958	0.0927151	0.875759
ΔF0_qregc1	Age of Onset	2377	19	0.929596	fixed effects	-0.0290553	0.0303549	0.338472	1	294	4	0.346773	fixed effects	-0.0275679	0.0876177	0.753036
F0_qregc3	Age of Onset	2377	19	0.000131649	random effects	0.0578405	0.0665598	0.384847	1	294	4	0.732121	fixed effects	-0.0219658	0.083729	0.793056
F0_kurtosis	Age of Onset	2377	19	0.492527	fixed effects	-0.0269316	0.0318374	0.397602	1	294	4	0.91959	fixed effects	-0.0122405	0.0889802	0.890585
F0_linregc1	Age of Onset	2377	19	0.643038	fixed effects	0.0247073	0.0315509	0.433573	1	294	4	0.509906	fixed effects	-0.0994667	0.0903673	0.27103
ΔF0_lpc3	Age of Onset	2377	19	0.536129	fixed effects	-0.0238689	0.0320661	0.456655	1	294	4	0.901216	fixed effects	0.00224124	0.0926928	0.98071
F0_percentile1.0	Age of Onset	2377	19	0.818104	fixed effects	-0.0219845	0.0297172	0.459427	1	294	4	0.126526	fixed effects	0.0311545	0.0901755	0.729728
ΔF0_flatness	Age of Onset	2377	19	0.0843689	fixed effects	-0.0193421	0.0311602	0.534777	1	294	4	0.692897	fixed effects	0.0976734	0.0877801	0.265835
ΔF0_amean	Age of Onset	2377	19	0.620849	fixed effects	-0.015361	0.0307603	0.617514	1	294	4	0.522499	fixed effects	-0.0447945	0.0882738	0.61184
F0_iqr2.3	Age of Onset	2377	19	0.0689208	fixed effects	0.0113155	0.0303799	0.709545	1	294	4	0.288794	fixed effects	0.0361905	0.0928839	0.696809
ΔF0_linregc1	Age of Onset	2377	19	0.66224	fixed effects	-0.00976503	0.0298681	0.743714	1	294	4	0.222333	fixed effects	0.0430355	0.0879419	0.624585
F0_minPos	Age of Onset	2377	19	0.378579	fixed effects	0.00769321	0.0318227	0.808972	1	294	4	0.917186	fixed effects	0.00597013	0.0879691	0.945892
F0_risetime	Age of Onset	2377	19	0.08409	fixed effects	0.0065438	0.03024	0.828679	1	294	4	0.51938	fixed effects	-0.0451743	0.0902726	0.616779
F0_ff0_maxSegLen	Age of Onset	2377	19	0.123129	fixed effects	0.00396491	0.0288785	0.890797	1	294	4	0.0608329	fixed effects	0.0267584	0.0878619	0.760709
ΔF0_maxPos	Age of Onset	2377	19	0.160435	fixed effects	0.00412898	0.0301054	0.890912	1	294	4	0.0253767	random effects	0.105547	0.162914	0.517066
F0_range	Age of Onset	2377	19	0.383015	fixed effects	-0.00394759	0.0303604	0.896547	1	294	4	0.537437	fixed effects	-0.0294205	0.0870361	0.735344
ΔF0_risetime	Age of Onset	2377	19	0.894947	fixed effects	0.000304889	0.031039	0.992163	1	294	4	0.149803	fixed effects	-0.033972	0.0868337	0.695627
ΔF0_iqr1.3	Number of Episodes	2377	19	0.55327	fixed effects	-0.100806	0.0283523	0.000377301	0.373528	297	4	0.128279	fixed effects	-0.191842	0.0826916	0.0203427
ΔF0_quartile3	Number of Episodes	2377	19	0.840226	fixed effects	-0.0880496	0.0281227	0.00174263	1	297	4	0.162761	fixed effects	-0.164503	0.0846547	0.0519892
ΔF0_amean	Number of Episodes	2377	19	0.554401	fixed effects	0.078843	0.028212	0.00519536	1	297	4	0.607317	fixed effects	-0.0348167	0.0878792	0.691967
F0_range	Number of Episodes	2377	19	0.228325	fixed effects	0.0737774	0.0277275	0.00779541	1	297	4	0.771951	fixed effects	0.23106	0.0847006	0.00637266
F0_kurtosis	Number of Episodes	2377	19	0.514404	fixed effects	0.0633587	0.0292047	0.0300472	1	297	4	0.674381	fixed effects	0.245023	0.0865166	0.00462445
ΔF0_rqmean	Number of Episodes	2377	19	0.901075	fixed effects	-0.0550823	0.028707	0.0550123	1	297	4	0.34415	fixed effects	-0.0257313	0.0848974	0.761823
ΔF0_minPos	Number of Episodes	2377	19	0.297834	fixed effects	-0.0533826	0.0279025	0.0557248	1	297	4	0.343106	fixed effects	-0.0699944	0.0898349	0.435894
ΔF0_maxPos	Number of Episodes	2377	19	0.795418	fixed effects	-0.0524795	0.0279027	0.059999	1	297	4	0.0274024	random effects	-0.027014	0.151085	0.858095
ΔF0_qregc1	Number of Episodes	2377	19	0.142733	fixed effects	0.0520482	0.0276739	0.0600034	1	297	4	0.5885	fixed effects	-0.0998045	0.0868664	0.25058
ΔF0_percentile99.0	Number of Episodes	2377	19	0.992635	fixed effects	-0.0516832	0.0285716	0.0704664	1	297	4	0.273602	fixed effects	-0.197584	0.0845956	0.0195103
F0_lpc4	Number of Episodes	2377	19	0.267892	fixed effects	-0.0497177	0.0285643	0.0817623	1	297	4	0.588562	fixed effects	-0.173162	0.0865949	0.045535
ΔF0_linregc1	Number of Episodes	2377	19	0.261902	fixed effects	-0.0470831	0.0273394	0.0850386	1	297	4	0.547511	fixed effects	0.0914434	0.0871809	0.294228
ΔF0_kurtosis	Number of Episodes	2377	19	0.104495	fixed effects	0.0449779	0.0272318	0.0986022	1	297	4	0.132149	fixed effects	0.21995	0.0845303	0.00926742
F0_upleveltime90	Number of Episodes	2377	19	0.018386	random effects	-0.0783572	0.0477975	0.101139	1	297	4	0.0728569	fixed effects	-0.189197	0.0820673	0.0211447
ΔF0_lpc0	Number of Episodes	2377	19	0.0193213	random effects	-0.06074	0.0493432	0.218335	1	297	4	0.998124	fixed effects	-0.0757953	0.0881337	0.389787
ΔF0_flatness	Number of Episodes	2377	19	0.0415456	random effects	-0.0544584	0.0461909	0.238404	1	297	4	0.413126	fixed effects	-0.0911638	0.084971	0.283324
F0_risetime	Number of Episodes	2377	19	0.678074	fixed effects	-0.0325941	0.0277272	0.239783	1	297	4	0.0336015	random effects	0.103222	0.160039	0.518941
F0_percentile1.0	Number of Episodes	2377	19	0.640644	fixed effects	-0.0307781	0.0270887	0.255874	1	297	4	0.148703	fixed effects	0.0156475	0.0898719	0.86178
F0_rqmean	Number of Episodes	2377	19	0.742625	fixed effects	0.0212212	0.028518	0.456796	1	297	4	0.120805	fixed effects	-0.111525	0.0856416	0.192838
ΔF0_linregc2	Number of Episodes	2377	19	0.0063456	random effects	-0.0355686	0.0508905	0.4846	1	297	4	0.235966	fixed effects	0.0346885	0.0882921	0.694406
ΔF0_lpc3	Number of Episodes	2377	19	0.445441	fixed effects	-0.0197304	0.02929	0.500551	1	297	4	0.960681	fixed effects	-0.0833759	0.0921297	0.365474
F0_ff0_maxSegLen	Number of Episodes	2377	19	0.909382	fixed effects	0.0156119	0.0266726	0.558335	1	297	4	0.377768	fixed effects	-0.00353558	0.0857777	0.967122
F0_linregc1	Number of Episodes	2377	19	0.230092	fixed effects	0.0158782	0.0288404	0.58194	1	297	4	0.075361	fixed effects	0.187416	0.0864574	0.0301792
F0_maxPos	Number of Episodes	2377	19	0.0664879	fixed effects	0.0109931	0.0293086	0.707599	1	297	4	0.380279	fixed effects	0.0672433	0.0912437	0.461144
F0_lpc0	Number of Episodes	2377	19	0.540824	fixed effects	0.0088609	0.0269119	0.741963	1	297	4	0.0223042	random effects	-0.00382797	0.154579	0.980243
F0_lpc2	Number of Episodes	2377	19	0.116499	fixed effects	0.00811656	0.0285598	0.776261	1	297	4	0.101612	fixed effects	-0.00750729	0.0913518	0.934504
F0_qregc3	Number of Episodes	2377	19	0.0602764	fixed effects	-0.00574256	0.0288416	0.842179	1	297	4	0.458858	fixed effects	-0.254204	0.0799865	0.00148248
F0_minPos	Number of Episodes	2377	19	0.116552	fixed effects	0.00561556	0.0291444	0.847209	1	297	4	0.294658	fixed effects	-0.0242452	0.0855472	0.77686
ΔF0_risetime	Number of Episodes	2377	19	0.252711	fixed effects	0.0013951	0.0284543	0.960896	1	297	4	0.892466	fixed effects	0.0336047	0.0866225	0.698058
F0_iqr2.3	Number of Episodes	2377	19	0.603071	fixed effects	-0.00036037	0.0279999	0.989731	1	297	4	0.483036	fixed effects	-0.0181564	0.0924633	0.844326
ΔF0_iqr1.3	SLE	2064	16	0.42662	fixed effects	-0.207417	0.0309	1.91293e-11	1.8938e-08	295	4	0.466414	fixed effects	-0.198014	0.0743863	0.00776842	0.0466105
ΔF0_percentile99.0	SLE	2064	16	0.0987836	fixed effects	-0.194353	0.0313208	5.46135e-10	5.40674e-07	295	4	0.708895	fixed effects	-0.20308	0.0758149	0.00739243	0.0443546
ΔF0_quartile3	SLE	2064	16	0.137272	fixed effects	-0.162053	0.0310172	1.74511e-07	0.000172766	295	4	0.343168	fixed effects	-0.180916	0.0759612	0.0172334	0.1034
ΔF0_kurtosis	SLE	2064	16	0.895052	fixed effects	0.128899	0.0303588	2.17774e-05	0.0215596	295	4	0.216776	fixed effects	0.176996	0.0754988	0.01906	0.11436
F0_kurtosis	SLE	2064	16	0.520666	fixed effects	0.119138	0.0323272	0.000228368	0.226084	295	4	0.522636	fixed effects	0.00175503	0.0786764	0.982203
F0_upleveltime90	SLE	2064	16	0.252339	fixed effects	-0.112193	0.0306905	0.000256559	0.253994	295	4	0.557835	fixed effects	-0.0902652	0.0728579	0.215375
ΔF0_minPos	SLE	2064	16	0.799324	fixed effects	-0.11035	0.0311505	0.000396394	0.39243	295	4	0.374257	fixed effects	-0.0587712	0.0808363	0.467202
ΔF0_rqmean	SLE	2064	16	0.489281	fixed effects	-0.109499	0.0315711	0.000523711	0.518474	295	4	0.483501	fixed effects	-0.0244865	0.0758331	0.746771
ΔF0_maxPos	SLE	2064	16	0.330849	fixed effects	-0.10188	0.030904	0.00097845	0.968666	295	4	0.999885	fixed effects	-0.146051	0.075943	0.0544584
F0_range	SLE	2064	16	0.572599	fixed effects	0.0760014	0.0307331	0.0134004	1	295	4	0.169692	fixed effects	-0.0509654	0.0753048	0.498541
F0_lpc2	SLE	2064	16	0.176202	fixed effects	0.0783473	0.0321317	0.0147558	1	295	4	0.151619	fixed effects	0.00634236	0.0818956	0.93827
F0_lpc4	SLE	2064	16	0.0688448	fixed effects	-0.0710944	0.0316041	0.0244786	1	295	4	0.459916	fixed effects	0.0476638	0.0781602	0.54198
ΔF0_amean	SLE	2064	16	0.254371	fixed effects	0.0694921	0.0316497	0.0281161	1	295	4	0.468345	fixed effects	0.0618542	0.0777145	0.426081
ΔF0_flatness	SLE	2064	16	0.649501	fixed effects	-0.0642216	0.0321034	0.0454502	1	295	4	0.797585	fixed effects	-0.120769	0.0765188	0.114497
F0_iqr2.3	SLE	2064	16	0.319389	fixed effects	-0.0508578	0.0309855	0.100727	1	295	4	0.745	fixed effects	-0.000952478	0.0828529	0.990828
ΔF0_qregc1	SLE	2064	16	0.505191	fixed effects	0.0501009	0.0311322	0.107552	1	295	4	0.484497	fixed effects	0.0374731	0.0775101	0.628768
F0_percentile1.0	SLE	2064	16	0.563553	fixed effects	-0.0465482	0.0307853	0.130528	1	295	4	0.450044	fixed effects	0.0467678	0.0807579	0.562514
F0_rqmean	SLE	2064	16	0.0679406	fixed effects	-0.0457011	0.0316149	0.148301	1	295	4	0.965526	fixed effects	-0.0992384	0.0780643	0.203644
ΔF0_lpc3	SLE	2064	16	0.899529	fixed effects	0.0459137	0.0329735	0.163789	1	295	4	0.747984	fixed effects	0.0449515	0.0818492	0.582869
ΔF0_linregc1	SLE	2064	16	0.241271	fixed effects	-0.0402905	0.0306216	0.188256	1	295	4	0.504148	fixed effects	-0.0476751	0.0776245	0.539099
ΔF0_linregc2	SLE	2064	16	0.0602315	fixed effects	0.0416152	0.032249	0.196901	1	295	4	0.431884	fixed effects	-0.039278	0.0786214	0.617368
F0_lpc0	SLE	2064	16	0.86759	fixed effects	0.033238	0.0294977	0.259827	1	295	4	0.68947	fixed effects	-0.096829	0.0704505	0.16931
F0_minPos	SLE	2064	16	0.148552	fixed effects	0.031496	0.03252	0.332788	1	295	4	0.0783116	fixed effects	-0.150792	0.0746382	0.0433512
F0_maxPos	SLE	2064	16	0.278299	fixed effects	-0.0305862	0.0326162	0.348367	1	295	4	0.0548027	fixed effects	0.128402	0.0800471	0.108697
F0_linregc1	SLE	2064	16	0.0437571	random effects	0.0403745	0.0564255	0.474278	1	295	4	0.259363	fixed effects	0.135317	0.0787345	0.0856776
F0_risetime	SLE	2064	16	0.101321	fixed effects	-0.0221242	0.0310181	0.47568	1	295	4	0.758726	fixed effects	-0.0585038	0.0797601	0.463255
ΔF0_lpc0	SLE	2064	16	0.551711	fixed effects	0.0175543	0.0325941	0.590181	1	295	4	0.0819411	fixed effects	-0.107168	0.0773042	0.165651
ΔF0_risetime	SLE	2064	16	0.423155	fixed effects	0.00748618	0.0319744	0.814884	1	295	4	0.850554	fixed effects	0.0285058	0.0766456	0.709954
F0_ff0_maxSegLen	SLE	2064	16	0.853563	fixed effects	-0.00395953	0.0300203	0.895067	1	295	4	0.21901	fixed effects	0.0869191	0.0767207	0.257244
F0_qregc3	SLE	2064	16	0.044237	random effects	0.00593375	0.0545433	0.913369	1	295	4	0.57832	fixed effects	-0.0729932	0.072352	0.313041
ΔF0_iqr1.3	Neuroticism	2340	19	0.0582103	fixed effects	-0.110464	0.0255885	1.58208e-05	0.0156626	295	4	0.687188	fixed effects	-0.111861	0.0659375	0.0897981	0.538789
ΔF0_rqmean	Neuroticism	2340	19	0.647251	fixed effects	-0.102533	0.0261584	8.86583e-05	0.0877717	295	4	0.153759	fixed effects	-0.104633	0.0656436	0.110948
F0_kurtosis	Neuroticism	2340	19	0.229136	fixed effects	0.0763131	0.0265111	0.00399527	1	295	4	0.720165	fixed effects	-0.0645594	0.0692308	0.351066
ΔF0_minPos	Neuroticism	2340	19	0.683754	fixed effects	-0.06256	0.0254996	0.0141525	1	295	4	0.397512	fixed effects	0.0152378	0.0707894	0.829568
F0_iqr2.3	Neuroticism	2340	19	0.0836385	fixed effects	-0.0621038	0.0253901	0.0144457	1	295	4	0.590965	fixed effects	-0.0678663	0.0725181	0.349349
ΔF0_lpc3	Neuroticism	2340	19	0.449401	fixed effects	0.0517353	0.0270026	0.0553726	1	295	4	0.28692	fixed effects	0.0192908	0.0711906	0.786411
ΔF0_percentile99.0	Neuroticism	2340	19	0.000751876	random effects	-0.0976857	0.0522449	0.0615162	1	295	4	0.948094	fixed effects	-0.147751	0.0667559	0.026877
ΔF0_qregc1	Neuroticism	2340	19	0.609912	fixed effects	0.0403933	0.0254553	0.112551	1	295	4	0.853885	fixed effects	-0.0401174	0.0681569	0.556127
F0_risetime	Neuroticism	2340	19	0.68478	fixed effects	0.0383123	0.0253409	0.130565	1	295	4	0.0681854	fixed effects	-0.0546079	0.0689688	0.428491
ΔF0_linregc2	Neuroticism	2340	19	0.0659435	fixed effects	0.0385256	0.0260177	0.138675	1	295	4	0.545064	fixed effects	0.0225733	0.0689928	0.74353
ΔF0_kurtosis	Neuroticism	2340	19	0.368834	fixed effects	0.0315118	0.0249786	0.207111	1	295	4	0.646931	fixed effects	0.0528303	0.066926	0.429888
ΔF0_quartile3	Neuroticism	2340	19	0.0455039	random effects	-0.0501092	0.0417135	0.229647	1	295	4	0.68209	fixed effects	-0.0828445	0.0677358	0.22131
ΔF0_risetime	Neuroticism	2340	19	0.332541	fixed effects	-0.0287315	0.0260639	0.27031	1	295	4	0.322192	fixed effects	0.0314053	0.0666649	0.637575
F0_lpc4	Neuroticism	2340	19	0.077229	fixed effects	-0.0287658	0.0261146	0.27067	1	295	4	0.529032	fixed effects	-0.0821082	0.068339	0.229564
ΔF0_lpc0	Neuroticism	2340	19	0.1728	fixed effects	-0.0274821	0.0265154	0.299989	1	295	4	0.229616	fixed effects	-0.045435	0.0684219	0.506663
F0_upleveltime90	Neuroticism	2340	19	0.303731	fixed effects	-0.0260153	0.0254916	0.30747	1	295	4	0.693812	fixed effects	-0.114331	0.0630849	0.0699334
ΔF0_flatness	Neuroticism	2340	19	0.0486285	random effects	0.0361325	0.0390379	0.354667	1	295	4	0.146647	fixed effects	0.0351193	0.0667378	0.598729
ΔF0_amean	Neuroticism	2340	19	0.601137	fixed effects	0.0233666	0.0259556	0.367986	1	295	4	0.555068	fixed effects	-0.0543606	0.068144	0.425026
F0_qregc3	Neuroticism	2340	19	0.301168	fixed effects	0.0223228	0.0265126	0.399804	1	295	4	0.638528	fixed effects	-0.0223406	0.0634364	0.724708
F0_linregc1	Neuroticism	2340	19	0.687076	fixed effects	0.021326	0.0264583	0.42023	1	295	4	0.456912	fixed effects	0.00573655	0.0699405	0.93463
ΔF0_maxPos	Neuroticism	2340	19	0.632081	fixed effects	-0.0179433	0.0256477	0.484173	1	295	4	0.723428	fixed effects	-0.0969463	0.0664987	0.144877
F0_lpc0	Neuroticism	2340	19	0.671166	fixed effects	0.0146397	0.0243792	0.548173	1	295	4	0.163606	fixed effects	0.0587645	0.0613613	0.338224
F0_ff0_maxSegLen	Neuroticism	2340	19	0.258217	fixed effects	-0.0143108	0.0246342	0.561286	1	295	4	0.203217	fixed effects	0.0339861	0.0672734	0.613423
F0_maxPos	Neuroticism	2340	19	0.486152	fixed effects	0.0153332	0.026804	0.56729	1	295	4	0.0319907	random effects	-0.0215327	0.120273	0.857912
F0_range	Neuroticism	2340	19	0.767013	fixed effects	0.0144733	0.0255125	0.570508	1	295	4	0.730728	fixed effects	-0.0537321	0.0665645	0.41954
F0_percentile1.0	Neuroticism	2340	19	0.550766	fixed effects	-0.00778644	0.0249602	0.755075	1	295	4	0.121045	fixed effects	0.0327895	0.0703005	0.640915
F0_minPos	Neuroticism	2340	19	0.102347	fixed effects	0.00630748	0.0267033	0.813273	1	295	4	0.0895452	fixed effects	-0.102147	0.0654691	0.118704
ΔF0_linregc1	Neuroticism	2340	19	0.462335	fixed effects	-0.00527937	0.0251889	0.833987	1	295	4	0.897991	fixed effects	0.0323613	0.0682903	0.635587
F0_lpc2	Neuroticism	2340	19	0.336873	fixed effects	-0.0029568	0.0261733	0.910054	1	295	4	0.970179	fixed effects	0.036803	0.0724982	0.611706
F0_rqmean	Neuroticism	2340	19	0.072762	fixed effects	0.0015131	0.0258304	0.953288	1	295	4	0.783078	fixed effects	-0.0143853	0.0685533	0.833792
F0_kurtosis	PMS	2286	18	0.593421	fixed effects	0.118776	0.0283278	2.7542e-05	0.0272666	295	4	0.989208	fixed effects	-0.00724436	0.0801217	0.927956	5.56774
ΔF0_iqr1.3	PMS	2286	18	0.777694	fixed effects	-0.0991376	0.0276587	0.000337957	0.334578	295	4	0.40272	fixed effects	-0.0806372	0.0765988	0.292469
F0_iqr2.3	PMS	2286	18	0.78202	fixed effects	-0.0961073	0.0272251	0.000415399	0.411245	295	4	0.790598	fixed effects	-0.0215951	0.0840104	0.797138
ΔF0_percentile99.0	PMS	2286	18	0.700497	fixed effects	-0.0933651	0.0279142	0.00082368	0.815443	295	4	0.629177	fixed effects	-0.0889835	0.0782349	0.255376
ΔF0_rqmean	PMS	2286	18	0.152198	fixed effects	-0.0802042	0.0280155	0.0041984	1	295	4	0.0916284	fixed effects	0.00156163	0.0763428	0.98368
F0_percentile1.0	PMS	2286	18	0.0995664	fixed effects	-0.0691521	0.0265791	0.00927512	1	295	4	0.887071	fixed effects	-0.0200027	0.0822881	0.807943
F0_lpc2	PMS	2286	18	0.773855	fixed effects	0.0624739	0.0280722	0.0260492	1	295	4	0.412235	fixed effects	-0.0184478	0.0835362	0.82522
F0_rqmean	PMS	2286	18	0.193813	fixed effects	-0.0579984	0.0277637	0.0367077	1	295	4	0.486293	fixed effects	-0.0805654	0.0793975	0.310245
ΔF0_quartile3	PMS	2286	18	0.408862	fixed effects	-0.0571235	0.0275137	0.0378772	1	295	4	0.701067	fixed effects	-0.058166	0.0783713	0.457975
F0_range	PMS	2286	18	0.360894	fixed effects	0.0561221	0.0272146	0.0391884	1	295	4	0.746843	fixed effects	-0.0530696	0.0775345	0.493682
ΔF0_kurtosis	PMS	2286	18	0.530339	fixed effects	0.0492772	0.0267389	0.0653424	1	295	4	0.211874	fixed effects	0.0546794	0.0778325	0.482351
F0_maxPos	PMS	2286	18	0.646758	fixed effects	-0.039564	0.0286619	0.167474	1	295	4	0.569657	fixed effects	-0.0754902	0.0831749	0.364086
ΔF0_minPos	PMS	2286	18	0.341946	fixed effects	-0.0339015	0.0271218	0.21131	1	295	4	0.82851	fixed effects	-0.0156156	0.0828666	0.850529
ΔF0_lpc0	PMS	2286	18	0.3571	fixed effects	0.0340223	0.0284825	0.232284	1	295	4	0.567409	fixed effects	-0.035028	0.0795428	0.659672
ΔF0_qregc1	PMS	2286	18	0.365912	fixed effects	0.030072	0.0272866	0.270427	1	295	4	0.53703	fixed effects	-0.0157512	0.0787912	0.841551
F0_minPos	PMS	2286	18	0.65559	fixed effects	-0.029164	0.0284666	0.3056	1	295	4	0.0277176	random effects	-0.124439	0.142336	0.381974
ΔF0_linregc1	PMS	2286	18	0.398015	fixed effects	-0.0262987	0.0268783	0.327858	1	295	4	0.400849	fixed effects	0.0179361	0.0788912	0.82015
F0_linregc1	PMS	2286	18	0.397992	fixed effects	-0.024214	0.0282537	0.391435	1	295	4	0.306395	fixed effects	-0.005303	0.0808386	0.947696
F0_upleveltime90	PMS	2286	18	0.832313	fixed effects	-0.0224531	0.0273024	0.410859	1	295	4	0.96491	fixed effects	-0.040399	0.0751427	0.590833
ΔF0_linregc2	PMS	2286	18	0.0084259	random effects	0.0393959	0.051978	0.44849	1	295	4	0.64924	fixed effects	0.0801851	0.0799048	0.315616
F0_lpc4	PMS	2286	18	0.326888	fixed effects	-0.0167502	0.0279392	0.548823	1	295	4	0.206577	fixed effects	-0.00968976	0.0790563	0.902449
ΔF0_flatness	PMS	2286	18	0.490556	fixed effects	-0.0144413	0.0281995	0.608571	1	295	4	0.0389399	random effects	0.0469595	0.131964	0.721952
ΔF0_amean	PMS	2286	18	0.00611542	random effects	0.0258329	0.0527616	0.624406	1	295	4	0.31435	fixed effects	0.00641029	0.0791105	0.935418
F0_risetime	PMS	2286	18	0.270268	fixed effects	0.0107009	0.0271074	0.693019	1	295	4	0.751038	fixed effects	-0.04401	0.0811439	0.587563
ΔF0_risetime	PMS	2286	18	0.796464	fixed effects	-0.0094736	0.0278509	0.733741	1	295	4	0.455561	fixed effects	-0.0638553	0.0776993	0.411176
F0_ff0_maxSegLen	PMS	2286	18	0.0314597	random effects	0.011204	0.0443653	0.800624	1	295	4	0.680603	fixed effects	-0.0308592	0.0789063	0.695733
F0_lpc0	PMS	2286	18	0.115765	fixed effects	0.00485211	0.0262869	0.853556	1	295	4	0.15013	fixed effects	0.000988391	0.071177	0.988921
ΔF0_lpc3	PMS	2286	18	0.894933	fixed effects	-0.0050543	0.0290721	0.86198	1	295	4	0.777131	fixed effects	-0.0890698	0.0830823	0.28369
F0_qregc3	PMS	2286	18	0.0197329	random effects	-0.0060369	0.0500471	0.903989	1	295	4	0.713311	fixed effects	0.0275666	0.0742352	0.710384
ΔF0_maxPos	PMS	2286	18	0.556467	fixed effects	-0.000849088	0.0273288	0.975214	1	295	4	0.248472	fixed effects	0.0332559	0.077139	0.666384
ΔF0_percentile99.0	cold_m	1569	13	0.552522	fixed effects	-0.124217	0.0322421	0.000116853	0.115685	129	2	0.93993	fixed effects	0.0999126	0.110869	0.367494
ΔF0_quartile3	cold_m	1569	13	0.387271	fixed effects	-0.0907858	0.0317636	0.00426088	1	129	2	0.330873	fixed effects	-0.0350721	0.109685	0.749156
ΔF0_flatness	cold_m	1569	13	0.567119	fixed effects	-0.0700447	0.0320967	0.0290875	1	129	2	0.902459	fixed effects	0.0010279	0.11732	0.993009
F0_minPos	cold_m	1569	13	0.722632	fixed effects	0.0631345	0.0325276	0.0522639	1	129	2	0.798891	fixed effects	-0.112664	0.117788	0.338822
F0_linregc1	cold_m	1569	13	0.274405	fixed effects	0.0625801	0.0326447	0.0552371	1	129	2	0.373063	fixed effects	0.0948359	0.115675	0.412305
F0_lpc0	cold_m	1569	13	0.62253	fixed effects	0.0558455	0.0306067	0.0680593	1	129	2	0.315527	fixed effects	-0.0413064	0.105215	0.694623
ΔF0_iqr1.3	cold_m	1569	13	0.0389826	random effects	-0.0966974	0.0533202	0.0697513	1	129	2	0.965657	fixed effects	0.03015	0.106312	0.776718
ΔF0_amean	cold_m	1569	13	7.84079e-05	random effects	0.10241	0.0750391	0.172331	1	129	2	0.761394	fixed effects	0.137595	0.111121	0.215624
ΔF0_qregc1	cold_m	1569	13	0.00397063	random effects	0.0727253	0.0651477	0.264288	1	129	2	0.615323	fixed effects	0.207364	0.10806	0.0549878
F0_lpc2	cold_m	1569	13	0.0797243	fixed effects	-0.0357495	0.0325686	0.27235	1	129	2	0.206997	fixed effects	0.0804424	0.122093	0.509984
ΔF0_maxPos	cold_m	1569	13	0.132581	fixed effects	-0.033	0.0311183	0.28893	1	129	2	0.330706	fixed effects	-0.0975041	0.115675	0.399277
ΔF0_minPos	cold_m	1569	13	0.0134291	random effects	-0.0670371	0.0650695	0.302898	1	129	2	0.296972	fixed effects	0.190584	0.109556	0.0819293
ΔF0_linregc1	cold_m	1569	13	0.00944042	random effects	-0.0622641	0.0612702	0.309524	1	129	2	0.479153	fixed effects	-0.21643	0.108817	0.046709
F0_maxPos	cold_m	1569	13	0.213792	fixed effects	-0.0312784	0.0323683	0.33388	1	129	2	0.824788	fixed effects	-0.0102475	0.1201	0.932003
ΔF0_kurtosis	cold_m	1569	13	0.00425858	random effects	0.0604145	0.067535	0.371019	1	129	2	0.573936	fixed effects	-0.0760198	0.111441	0.495143
ΔF0_rqmean	cold_m	1569	13	0.400392	fixed effects	-0.0246324	0.0327586	0.452089	1	129	2	0.605446	fixed effects	0.00709384	0.115429	0.950996
F0_ff0_maxSegLen	cold_m	1569	13	0.117465	fixed effects	-0.0225379	0.0308609	0.465204	1	129	2	0.0665933	fixed effects	-0.00996789	0.115504	0.931229
ΔF0_linregc2	cold_m	1569	13	0.0250193	random effects	-0.0397419	0.0592998	0.502739	1	129	2	0.450302	fixed effects	-0.178632	0.109826	0.103843
F0_range	cold_m	1569	13	0.0293016	random effects	-0.0360645	0.0553004	0.514301	1	129	2	0.0857042	fixed effects	0.222323	0.107989	0.0395181
ΔF0_lpc0	cold_m	1569	13	0.376167	fixed effects	-0.0196087	0.0329907	0.552265	1	129	2	0.452454	fixed effects	-0.148003	0.114054	0.194405
ΔF0_lpc3	cold_m	1569	13	0.593916	fixed effects	0.0126809	0.0332868	0.703234	1	129	2	0.365077	fixed effects	0.025944	0.117153	0.824739
ΔF0_risetime	cold_m	1569	13	0.351391	fixed effects	-0.0117477	0.0316733	0.710711	1	129	2	0.55116	fixed effects	0.229773	0.112727	0.0415195
F0_upleveltime90	cold_m	1569	13	0.0328175	random effects	-0.0200737	0.0613261	0.743421	1	129	2	0.0572563	fixed effects	-0.00449409	0.104482	0.965691
F0_risetime	cold_m	1569	13	0.000281541	random effects	0.0116199	0.0764569	0.879203	1	129	2	0.554988	fixed effects	-0.0968712	0.120533	0.421574
F0_qregc3	cold_m	1569	13	0.0281235	random effects	0.00910918	0.0672606	0.892271	1	129	2	0.308631	fixed effects	0.0291328	0.109877	0.790901
F0_rqmean	cold_m	1569	13	0.568958	fixed effects	-0.0042258	0.0321377	0.895387	1	129	2	0.984483	fixed effects	0.220679	0.119817	0.0655058
F0_kurtosis	cold_m	1569	13	0.0546687	fixed effects	0.00304132	0.0322676	0.924908	1	129	2	0.288263	fixed effects	-0.0218393	0.110206	0.842914
F0_iqr2.3	cold_m	1569	13	0.474814	fixed effects	-0.00128779	0.0300392	0.965805	1	129	2	0.785076	fixed effects	0.126688	0.120969	0.294973
F0_lpc4	cold_m	1569	13	0.0301758	random effects	-0.00122513	0.0603941	0.983816	1	129	2	0.895381	fixed effects	0.0160456	0.1141	0.888165
F0_percentile1.0	cold_m	1569	13	0.748015	fixed effects	-0.00019979	0.0303393	0.994746	1	129	2	0.146545	fixed effects	0.00401117	0.118066	0.972898
	auth_m	1618	13	0.334321	fixed effects	0.0601227	0.0299375	0.0446143	1	130	2	0.277594	fixed effects	-0.0353549	0.118508	0.765448
ΔF0_percentile99.0	auth_m	1618	13	0.0945173	fixed effects	-0.057651	0.0320899	0.0724076	1	130	2	0.645977	fixed effects	0.0701715	0.113201	0.535334
F0_maxPos	auth_m	1618	13	0.807842	fixed effects	-0.0553424	0.0322811	0.0864569	1	130	2	0.389514	fixed effects	0.107269	0.120454	0.373174
ΔF0_rqmean	auth_m	1618	13	0.0911911	fixed effects	-0.0519401	0.0326358	0.111496	1	130	2	0.760313	fixed effects	-0.106758	0.115616	0.355809
F0_minPos	auth_m	1618	13	0.779525	fixed effects	0.0441687	0.0327859	0.177921	1	130	2	0.773532	fixed effects	-0.0693991	0.118927	0.559528
ΔF0_maxPos	auth_m	1618	13	0.376713	fixed effects	0.0381718	0.0311156	0.219907	1	130	2	0.645468	fixed effects	-0.162044	0.114989	0.158773
ΔF0_iqr1.3	auth_m	1618	13	0.0329947	random effects	-0.0626334	0.0565503	0.268048	1	130	2	0.497328	fixed effects	0.022673	0.10755	0.833033
ΔF0_linregc2	auth_m	1618	13	0.128	fixed effects	0.0344186	0.0318021	0.279131	1	130	2	0.435661	fixed effects	-0.151236	0.111052	0.173247
ΔF0_quartile3	auth_m	1618	13	0.438371	fixed effects	-0.0323284	0.0317969	0.30929	1	130	2	0.110568	fixed effects	-0.0222986	0.110367	0.839886
F0_lpc4	auth_m	1618	13	0.701699	fixed effects	-0.0308336	0.0319366	0.334313	1	130	2	0.654466	fixed effects	-0.093214	0.114721	0.416491
ΔF0_minPos	auth_m	1618	13	0.23957	fixed effects	-0.029464	0.0313563	0.347395	1	130	2	0.647751	fixed effects	0.209748	0.110436	0.057528
F0_risetime	auth_m	1618	13	0.275881	fixed effects	0.0263215	0.0313714	0.401453	1	130	2	0.556675	fixed effects	-0.0463177	0.121778	0.70369
F0_kurtosis	auth_m	1618	13	0.026126	random effects	0.0456541	0.0592507	0.440989	1	130	2	0.671811	fixed effects	-0.0816546	0.111273	0.463058
ΔF0_flatness	auth_m	1618	13	0.686227	fixed effects	0.0228122	0.0319951	0.475852	1	130	2	0.397292	fixed effects	0.0732364	0.117002	0.531353
F0_lpc0	auth_m	1618	13	0.946234	fixed effects	0.0186863	0.0303729	0.538404	1	130	2	0.931439	fixed effects	-0.0618482	0.105608	0.558118
ΔF0_kurtosis	auth_m	1618	13	0.126363	fixed effects	0.0176745	0.0304623	0.561774	1	130	2	0.751698	fixed effects	-0.0494155	0.112296	0.659902
F0_iqr2.3	auth_m	1618	13	0.245182	fixed effects	0.0157383	0.0313388	0.615528	1	130	2	0.272401	fixed effects	0.18999	0.119927	0.113144
ΔF0_risetime	auth_m	1618	13	0.832616	fixed effects	0.0149065	0.0316338	0.637485	1	130	2	0.432633	fixed effects	0.171598	0.113992	0.132234
ΔF0_lpc3	auth_m	1618	13	0.421465	fixed effects	-0.0152423	0.032937	0.643528	1	130	2	0.77584	fixed effects	0.0421727	0.118786	0.722566
F0_ff0_maxSegLen	auth_m	1618	13	0.868208	fixed effects	-0.0121587	0.0305549	0.690681	1	130	2	0.230729	fixed effects	-0.201039	0.115701	0.0822842
F0_upleveltime90	auth_m	1618	13	0.300591	fixed effects	0.0116569	0.0311126	0.707908	1	130	2	0.490786	fixed effects	0.0426934	0.108295	0.693409
F0_rqmean	auth_m	1618	13	0.501904	fixed effects	0.0107783	0.0318628	0.735157	1	130	2	0.471242	fixed effects	0.183279	0.120955	0.129707
ΔF0_amean	auth_m	1618	13	0.000858229	random effects	0.0205662	0.0672749	0.75983	1	130	2	0.820498	fixed effects	0.150185	0.111568	0.178263
F0_linregc1	auth_m	1618	13	0.468436	fixed effects	-0.00950542	0.0323793	0.769091	1	130	2	0.353311	fixed effects	0.127406	0.115929	0.271767
F0_qregc3	auth_m	1618	13	0.116282	fixed effects	0.00774466	0.0324202	0.811196	1	130	2	0.877812	fixed effects	-0.0345857	0.110578	0.754454
F0_range	auth_m	1618	13	0.409089	fixed effects	0.00643555	0.0311272	0.836205	1	130	2	0.75192	fixed effects	0.127081	0.112531	0.258771
ΔF0_lpc0	auth_m	1618	13	0.968998	fixed effects	0.00298496	0.0327242	0.927321	1	130	2	0.301291	fixed effects	-0.0220811	0.115623	0.848546
ΔF0_qregc1	auth_m	1618	13	0.0114056	random effects	0.00365381	0.0620631	0.953054	1	130	2	0.758023	fixed effects	0.247608	0.107536	0.0213032
F0_lpc2	auth_m	1618	13	0.28311	fixed effects	-0.000883436	0.032306	0.978184	1	130	2	0.137825	fixed effects	-0.00408397	0.122565	0.973419
ΔF0_linregc1	auth_m	1618	13	0.0119883	random effects	-0.00145188	0.0631004	0.981643	1	130	2	0.681393	fixed effects	-0.235948	0.108671	0.0299147
F0_risetime	prot_m	1655	14	0.86162	fixed effects	-0.0851794	0.0316305	0.00708221	1	139	2	0.310699	fixed effects	-0.0495941	0.123234	0.687361
F0_ff0_maxSegLen	prot_m	1655	14	0.143201	fixed effects	0.0595704	0.0309118	0.0539663	1	139	2	0.057539	fixed effects	-0.0550357	0.117702	0.640082
F0_minPos	prot_m	1655	14	0.183823	fixed effects	-0.0519375	0.033062	0.116203	1	139	2	0.398399	fixed effects	-0.0786594	0.119033	0.508727
ΔF0_maxPos	prot_m	1655	14	2.17231e-09	random effects	-0.0870625	0.0577341	0.131557	1	139	2	0.344799	fixed effects	-0.0026231	0.115571	0.981892
ΔF0_amean	prot_m	1655	14	0.808799	fixed effects	-0.0465657	0.0318611	0.143872	1	139	2	0.329634	fixed effects	0.113072	0.114675	0.324121
ΔF0_rqmean	prot_m	1655	14	0.265789	fixed effects	0.0423913	0.0329143	0.19777	1	139	2	0.251542	fixed effects	-0.077617	0.115037	0.499857
ΔF0_minPos	prot_m	1655	14	0.415817	fixed effects	-0.0404862	0.0318048	0.203032	1	139	2	0.782691	fixed effects	0.0686378	0.114156	0.547665
F0_lpc0	prot_m	1655	14	0.452812	fixed effects	-0.0390035	0.0306618	0.203353	1	139	2	0.0657284	fixed effects	0.0491824	0.104494	0.637876
F0_iqr2.3	prot_m	1655	14	0.693383	fixed effects	-0.0390547	0.0310501	0.208466	1	139	2	0.274151	fixed effects	-0.0248087	0.122998	0.840152
F0_qregc3	prot_m	1655	14	0.50174	fixed effects	0.0401054	0.0329808	0.223975	1	139	2	0.0137571	random effects	-0.131046	0.284292	0.644829
ΔF0_qregc1	prot_m	1655	14	0.692159	fixed effects	-0.0360415	0.0317984	0.257031	1	139	2	0.354974	fixed effects	0.14089	0.112521	0.210527
ΔF0_linregc2	prot_m	1655	14	0.888279	fixed effects	0.0349403	0.0322238	0.278232	1	139	2	0.538063	fixed effects	-0.0556046	0.116564	0.633339
F0_rqmean	prot_m	1655	14	0.578675	fixed effects	0.0341608	0.0324343	0.292234	1	139	2	0.932881	fixed effects	-0.0452212	0.121796	0.710424
ΔF0_quartile3	prot_m	1655	14	0.119784	fixed effects	-0.0324208	0.0321041	0.31256	1	139	2	0.586919	fixed effects	-0.124716	0.11026	0.25801
ΔF0_risetime	prot_m	1655	14	0.568303	fixed effects	-0.0279972	0.031908	0.38025	1	139	2	0.708408	fixed effects	0.0146594	0.116347	0.899734
ΔF0_iqr1.3	prot_m	1655	14	0.446307	fixed effects	0.0252466	0.0320846	0.431355	1	139	2	0.364244	fixed effects	-0.0994338	0.107462	0.354813
ΔF0_lpc3	prot_m	1655	14	0.115148	fixed effects	0.0251759	0.0332618	0.449108	1	139	2	0.574332	fixed effects	-0.00991511	0.11962	0.93394
F0_maxPos	prot_m	1655	14	0.566835	fixed effects	0.0197007	0.0326957	0.54681	1	139	2	0.436346	fixed effects	-0.0141348	0.120353	0.906508
F0_range	prot_m	1655	14	0.91626	fixed effects	0.0187626	0.0311697	0.547207	1	139	2	0.0244679	random effects	0.101813	0.270585	0.706716
ΔF0_percentile99.0	prot_m	1655	14	0.0757368	fixed effects	-0.0180454	0.0328276	0.582524	1	139	2	0.422168	fixed effects	-0.102115	0.112394	0.36359
F0_linregc1	prot_m	1655	14	0.738873	fixed effects	0.0179851	0.0328826	0.584414	1	139	2	0.18062	fixed effects	0.00693512	0.118085	0.953167
F0_percentile1.0	prot_m	1655	14	0.0290936	random effects	-0.0162776	0.030339	0.591597	1	139	2	0.927387	fixed effects	0.0786146	0.117191	0.502334
ΔF0_kurtosis	prot_m	1655	14	0.7862	fixed effects	0.0163234	0.0309535	0.597949	1	139	2	0.541775	fixed effects	-0.112649	0.112186	0.315318
F0_upleveltime90	prot_m	1655	14	0.900791	fixed effects	-0.0166976	0.0317335	0.598761	1	139	2	0.149977	fixed effects	0.0519733	0.106426	0.625301
F0_lpc2	prot_m	1655	14	0.105711	fixed effects	0.0146246	0.0327153	0.654856	1	139	2	0.731176	fixed effects	-0.0217391	0.122933	0.859637
ΔF0_linregc1	prot_m	1655	14	0.763677	fixed effects	0.013817	0.0314124	0.66004	1	139	2	0.36113	fixed effects	-0.103691	0.112942	0.358572
F0_kurtosis	prot_m	1655	14	0.789785	fixed effects	0.0100142	0.0325883	0.758618	1	139	2	0.0843358	fixed effects	0.0546824	0.11109	0.622552
ΔF0_flatness	prot_m	1655	14	0.615676	fixed effects	-0.0094782	0.03232	0.769323	1	139	2	0.526911	fixed effects	-0.109293	0.115767	0.34513
F0_lpc4	prot_m	1655	14	0.350254	fixed effects	0.00685143	0.0325812	0.833443	1	139	2	0.072349	fixed effects	0.128465	0.11358	0.258032
ΔF0_lpc0	prot_m	1655	14	0.897586	fixed effects	0.00402592	0.0333057	0.903788	1	139	2	0.472526	fixed effects	-0.0645207	0.116239	0.578849
ΔF0_iqr1.3	cold_f	1491	12	0.243827	fixed effects	-0.0908207	0.0316327	0.00409045	1	142	2	0.667063	fixed effects	0.160606	0.0951064	0.0912774
F0_linregc1	cold_f	1491	12	0.364588	fixed effects	0.0944086	0.0329578	0.00417626	1	142	2	0.443188	fixed effects	0.071823	0.106414	0.499714
F0_risetime	cold_f	1491	12	0.590088	fixed effects	0.0649361	0.0312561	0.0377509	1	142	2	0.475328	fixed effects	0.015243	0.109387	0.889175
F0_minPos	cold_f	1491	12	0.952015	fixed effects	0.0609829	0.03313	0.0656632	1	142	2	0.785087	fixed effects	-0.126794	0.105996	0.231613
ΔF0_percentile99.0	cold_f	1491	12	0.468792	fixed effects	-0.0563273	0.0320195	0.078551	1	142	2	0.614527	fixed effects	0.238181	0.0975062	0.0145767
F0_lpc4	cold_f	1491	12	0.254278	fixed effects	-0.0527159	0.0322774	0.102424	1	142	2	0.160088	fixed effects	-0.0569062	0.102757	0.579719
F0_iqr2.3	cold_f	1491	12	0.745803	fixed effects	0.0490198	0.0318027	0.123227	1	142	2	0.509798	fixed effects	0.229671	0.108105	0.0336272
F0_range	cold_f	1491	12	0.110268	fixed effects	0.0448799	0.0314641	0.153758	1	142	2	0.19982	fixed effects	-0.113265	0.10125	0.263283
F0_percentile1.0	cold_f	1491	12	0.801217	fixed effects	-0.0400469	0.0308564	0.194339	1	142	2	0.271381	fixed effects	0.0418348	0.103873	0.687131
ΔF0_minPos	cold_f	1491	12	0.0011324	random effects	-0.0914539	0.0739886	0.216439	1	142	2	0.708018	fixed effects	0.087499	0.104302	0.401525
ΔF0_risetime	cold_f	1491	12	0.735264	fixed effects	-0.0384593	0.0320295	0.229849	1	142	2	0.82538	fixed effects	0.193436	0.102463	0.0590448
ΔF0_maxPos	cold_f	1491	12	0.0120684	random effects	-0.077262	0.0668501	0.247784	1	142	2	0.439509	fixed effects	0.0918768	0.102805	0.371484
ΔF0_linregc1	cold_f	1491	12	0.0679116	fixed effects	-0.0342255	0.0316302	0.27923	1	142	2	0.962465	fixed effects	-0.168426	0.101444	0.0968552
F0_kurtosis	cold_f	1491	12	0.266522	fixed effects	0.0349865	0.0326459	0.283858	1	142	2	0.034348	random effects	-0.224512	0.212047	0.289698
F0_lpc2	cold_f	1491	12	0.481896	fixed effects	0.0335814	0.0325137	0.301679	1	142	2	0.948522	fixed effects	0.0107646	0.1104	0.922325
ΔF0_lpc0	cold_f	1491	12	0.532193	fixed effects	0.0318956	0.0329276	0.332714	1	142	2	0.573718	fixed effects	0.0684287	0.105617	0.517055
F0_qregc3	cold_f	1491	12	0.294924	fixed effects	-0.0309031	0.0324498	0.340927	1	142	2	0.1494	fixed effects	0.192905	0.097794	0.0485452
F0_rqmean	cold_f	1491	12	0.243757	fixed effects	0.029515	0.0322044	0.359409	1	142	2	0.652267	fixed effects	0.205633	0.107422	0.0555868
ΔF0_linregc2	cold_f	1491	12	0.0741991	fixed effects	0.0286478	0.0323935	0.376497	1	142	2	0.820444	fixed effects	-0.0616481	0.105593	0.559335
ΔF0_flatness	cold_f	1491	12	0.000817011	random effects	0.0582533	0.0709058	0.411328	1	142	2	0.70074	fixed effects	0.0129918	0.104503	0.901062
ΔF0_lpc3	cold_f	1491	12	0.432727	fixed effects	0.0265874	0.0335511	0.428101	1	142	2	0.487792	fixed effects	0.110208	0.107457	0.30508
F0_maxPos	cold_f	1491	12	0.737909	fixed effects	-0.024844	0.0322022	0.440411	1	142	2	0.861365	fixed effects	-0.0414399	0.108358	0.70214
ΔF0_kurtosis	cold_f	1491	12	0.00201047	random effects	0.0551719	0.0722267	0.444944	1	142	2	0.719347	fixed effects	-0.139921	0.0990105	0.157599
ΔF0_quartile3	cold_f	1491	12	0.521875	fixed effects	-0.021852	0.0316514	0.489945	1	142	2	0.228242	fixed effects	0.150219	0.0970864	0.121799
ΔF0_rqmean	cold_f	1491	12	0.50284	fixed effects	0.0165164	0.0330201	0.61694	1	142	2	0.445411	fixed effects	0.092189	0.102966	0.37061
ΔF0_amean	cold_f	1491	12	0.0377139	random effects	0.0298058	0.0629346	0.635785	1	142	2	0.962654	fixed effects	0.173372	0.102592	0.0910427
F0_lpc0	cold_f	1491	12	0.311769	fixed effects	-0.0127005	0.0304489	0.676599	1	142	2	0.77523	fixed effects	-0.0505724	0.0947251	0.59342
F0_upleveltime90	cold_f	1491	12	0.277816	fixed effects	-0.0109224	0.0316111	0.729701	1	142	2	0.828336	fixed effects	0.229968	0.092184	0.0126077
ΔF0_qregc1	cold_f	1491	12	0.343178	fixed effects	-0.00310254	0.031871	0.922451	1	142	2	0.757093	fixed effects	0.153876	0.101279	0.128679
F0_ff0_maxSegLen	cold_f	1491	12	0.221386	fixed effects	0.00149685	0.0308281	0.961274	1	142	2	0.640313	fixed effects	-0.126982	0.106648	0.233787
F0_maxPos	auth_f	1584	13	0.47665	fixed effects	-0.0688536	0.032599	0.0346747	1	145	2	0.371162	fixed effects	-0.0143264	0.112625	0.898778
ΔF0_percentile99.0	auth_f	1584	13	0.0889168	fixed effects	-0.0539914	0.0325982	0.0976679	1	145	2	0.17903	fixed effects	0.191467	0.10208	0.060701
F0_minPos	auth_f	1584	13	0.971284	fixed effects	0.0479084	0.0335081	0.152787	1	145	2	0.993887	fixed effects	0.0419601	0.110479	0.704094
ΔF0_iqr1.3	auth_f	1584	13	0.0747578	fixed effects	-0.041789	0.0320433	0.192186	1	145	2	0.168388	fixed effects	0.151886	0.0983927	0.122667
ΔF0_maxPos	auth_f	1584	13	0.488711	fixed effects	-0.0355837	0.0319035	0.264699	1	145	2	0.686939	fixed effects	-0.0255089	0.107126	0.811788
ΔF0_linregc2	auth_f	1584	13	0.51286	fixed effects	0.0344712	0.0328655	0.294244	1	145	2	0.851054	fixed effects	-0.0649478	0.109167	0.551885
ΔF0_quartile3	auth_f	1584	13	0.196866	fixed effects	-0.0319016	0.0320368	0.319357	1	145	2	0.0305135	random effects	0.048869	0.234011	0.83458
ΔF0_minPos	auth_f	1584	13	0.0162385	random effects	-0.0567048	0.0629062	0.367365	1	145	2	0.906264	fixed effects	0.0984793	0.108267	0.363035
F0_range	auth_f	1584	13	0.258434	fixed effects	0.0279378	0.0318311	0.380112	1	145	2	0.283735	fixed effects	-0.00819559	0.105168	0.937885
ΔF0_kurtosis	auth_f	1584	13	0.163363	fixed effects	0.0261903	0.0312529	0.402025	1	145	2	0.848237	fixed effects	-0.126984	0.103515	0.219927
F0_lpc0	auth_f	1584	13	0.611794	fixed effects	0.0249871	0.0309726	0.41981	1	145	2	0.336134	fixed effects	-0.038844	0.0971783	0.689363
F0_kurtosis	auth_f	1584	13	0.124155	fixed effects	0.0263337	0.0328165	0.42229	1	145	2	0.673561	fixed effects	-0.0180208	0.103457	0.861719
ΔF0_amean	auth_f	1584	13	0.286053	fixed effects	-0.0220778	0.0321056	0.491666	1	145	2	0.730371	fixed effects	0.142023	0.106445	0.182124
F0_percentile1.0	auth_f	1584	13	0.79292	fixed effects	0.02034	0.0311696	0.51404	1	145	2	0.430359	fixed effects	0.0905641	0.108111	0.4022
ΔF0_lpc0	auth_f	1584	13	0.869885	fixed effects	0.0215152	0.0332357	0.517404	1	145	2	0.048418	random effects	0.0526726	0.231518	0.820027
F0_upleveltime90	auth_f	1584	13	0.542821	fixed effects	-0.0172963	0.0318316	0.586875	1	145	2	0.677085	fixed effects	0.306622	0.0955909	0.00133824
ΔF0_flatness	auth_f	1584	13	0.615552	fixed effects	-0.0165189	0.0327722	0.614225	1	145	2	0.855907	fixed effects	0.034599	0.107892	0.748452
F0_ff0_maxSegLen	auth_f	1584	13	0.433811	fixed effects	0.0152947	0.0310043	0.621795	1	145	2	0.71384	fixed effects	-0.124815	0.109296	0.253457
F0_lpc2	auth_f	1584	13	0.499335	fixed effects	0.0160338	0.0327893	0.624846	1	145	2	0.168404	fixed effects	0.014482	0.113039	0.898058
F0_qregc3	auth_f	1584	13	0.336115	fixed effects	0.0158291	0.0330118	0.631584	1	145	2	0.201107	fixed effects	0.088282	0.10262	0.389636
ΔF0_risetime	auth_f	1584	13	0.766629	fixed effects	0.0137766	0.0322793	0.66953	1	145	2	0.686707	fixed effects	0.122011	0.107212	0.255106
ΔF0_rqmean	auth_f	1584	13	0.446363	fixed effects	-0.014046	0.0332207	0.672434	1	145	2	0.169751	fixed effects	0.0534996	0.105896	0.613413
F0_risetime	auth_f	1584	13	0.442369	fixed effects	0.0115424	0.0316128	0.715025	1	145	2	0.642637	fixed effects	-0.0348442	0.11297	0.75775
F0_lpc4	auth_f	1584	13	0.226248	fixed effects	-0.00965263	0.0329156	0.769328	1	145	2	0.324249	fixed effects	0.00824271	0.107423	0.938837
ΔF0_qregc1	auth_f	1584	13	0.419483	fixed effects	0.00650382	0.0320972	0.839425	1	145	2	0.476034	fixed effects	0.133116	0.104594	0.203127
F0_rqmean	auth_f	1584	13	0.44984	fixed effects	0.00656464	0.0325443	0.84014	1	145	2	0.518702	fixed effects	0.170386	0.111335	0.12592
F0_iqr2.3	auth_f	1584	13	0.127684	fixed effects	-0.00630123	0.0320162	0.843973	1	145	2	0.561119	fixed effects	0.224002	0.111707	0.0449354
ΔF0_linregc1	auth_f	1584	13	0.321274	fixed effects	-0.00586085	0.0317735	0.853655	1	145	2	0.618993	fixed effects	-0.146351	0.104994	0.163346
F0_linregc1	auth_f	1584	13	0.914263	fixed effects	0.00209175	0.0336054	0.950368	1	145	2	0.281808	fixed effects	-0.0374772	0.110796	0.735171
ΔF0_lpc3	auth_f	1584	13	0.377771	fixed effects	-0.000495575	0.0338119	0.988306	1	145	2	0.4485	fixed effects	0.00999151	0.1127	0.929355
F0_iqr2.3	prot_f	1528	12	0.791717	fixed effects	-0.089571	0.0322969	0.00554804	1	269	4	0.240517	fixed effects	0.160341	0.0801468	0.0454365
F0_minPos	prot_f	1528	12	0.848574	fixed effects	-0.061991	0.0338834	0.0673186	1	269	4	0.261462	fixed effects	-0.0782703	0.0759005	0.302437
F0_ff0_maxSegLen	prot_f	1528	12	0.0254925	random effects	0.102918	0.057397	0.0729573	1	269	4	0.118272	fixed effects	-0.202725	0.0765826	0.00811754
ΔF0_lpc3	prot_f	1528	12	0.0287728	random effects	0.0998367	0.0635203	0.116013	1	269	4	0.748225	fixed effects	0.0206315	0.0819444	0.801216
F0_qregc3	prot_f	1528	12	0.626763	fixed effects	0.0456912	0.0332855	0.169844	1	269	4	0.447941	fixed effects	0.0219646	0.0727156	0.762605
ΔF0_percentile99.0	prot_f	1528	12	0.450486	fixed effects	-0.0444189	0.033086	0.179424	1	269	4	0.158594	fixed effects	-0.211009	0.074523	0.00463355
F0_upleveltime90	prot_f	1528	12	0.927616	fixed effects	-0.0371784	0.0324735	0.252257	1	269	4	0.698952	fixed effects	-0.10731	0.0724727	0.138688
F0_risetime	prot_f	1528	12	0.61065	fixed effects	-0.0361427	0.0321194	0.260479	1	269	4	0.662057	fixed effects	-0.0789734	0.0804314	0.326163
ΔF0_flatness	prot_f	1528	12	0.672557	fixed effects	0.0344183	0.0331026	0.298458	1	269	4	0.74232	fixed effects	-0.0764371	0.0765017	0.31772
F0_lpc4	prot_f	1528	12	0.756803	fixed effects	0.0319064	0.0332822	0.33773	1	269	4	0.463626	fixed effects	3.99235e-05	0.0776552	0.99959
ΔF0_rqmean	prot_f	1528	12	0.566504	fixed effects	-0.0233893	0.0336769	0.487356	1	269	4	0.88513	fixed effects	-0.0976463	0.0723921	0.177384
ΔF0_risetime	prot_f	1528	12	0.451455	fixed effects	-0.0224795	0.0325643	0.489998	1	269	4	0.916938	fixed effects	0.0158841	0.0758793	0.834188
F0_maxPos	prot_f	1528	12	0.829109	fixed effects	0.021036	0.0331654	0.525901	1	269	4	0.560468	fixed effects	0.0462464	0.0821282	0.573366
F0_percentile1.0	prot_f	1528	12	0.402068	fixed effects	-0.0191184	0.0314018	0.542636	1	269	4	0.582937	fixed effects	-0.0226037	0.0808601	0.77983
ΔF0_linregc1	prot_f	1528	12	0.806373	fixed effects	-0.0175588	0.0322129	0.585694	1	269	4	0.0411108	random effects	0.115004	0.132854	0.386684
F0_kurtosis	prot_f	1528	12	0.408532	fixed effects	0.0137285	0.0332335	0.67954	1	269	4	0.363437	fixed effects	-0.114847	0.078894	0.14547
ΔF0_kurtosis	prot_f	1528	12	0.813996	fixed effects	-0.0130741	0.0317192	0.680207	1	269	4	0.22765	fixed effects	0.145063	0.0762866	0.05723
F0_lpc2	prot_f	1528	12	0.194733	fixed effects	0.0135588	0.0330786	0.681882	1	269	4	0.794258	fixed effects	-0.0116609	0.0816093	0.886379
F0_rqmean	prot_f	1528	12	0.826751	fixed effects	-0.0133964	0.0329096	0.683959	1	269	4	0.380477	fixed effects	0.0385985	0.0771779	0.616988
ΔF0_maxPos	prot_f	1528	12	0.760891	fixed effects	-0.0118588	0.032255	0.713129	1	269	4	0.371266	fixed effects	-0.0112703	0.0748078	0.880247
ΔF0_amean	prot_f	1528	12	0.793759	fixed effects	-0.0117207	0.0329323	0.721912	1	269	4	0.0172599	random effects	-0.0828666	0.146895	0.572672
ΔF0_qregc1	prot_f	1528	12	0.89133	fixed effects	0.0108594	0.032291	0.736647	1	269	4	0.0143643	random effects	-0.0729869	0.152124	0.631379
ΔF0_quartile3	prot_f	1528	12	0.299112	fixed effects	-0.00954214	0.0324094	0.768433	1	269	4	0.530628	fixed effects	-0.239526	0.0762415	0.00167984
F0_lpc0	prot_f	1528	12	0.109271	fixed effects	-0.00841189	0.0312434	0.787747	1	269	4	0.326734	fixed effects	0.0263296	0.0713544	0.712129
ΔF0_linregc2	prot_f	1528	12	0.877598	fixed effects	-0.00846263	0.0332094	0.798857	1	269	4	0.101607	fixed effects	0.0221911	0.0771241	0.773551
F0_range	prot_f	1528	12	0.259841	fixed effects	-0.00572661	0.0320203	0.858061	1	269	4	0.228996	fixed effects	0.0102076	0.0764293	0.893753
F0_linregc1	prot_f	1528	12	0.192833	fixed effects	0.00403997	0.0338247	0.904928	1	269	4	0.11363	fixed effects	-0.057823	0.0779917	0.458451
ΔF0_lpc0	prot_f	1528	12	0.222716	fixed effects	0.00378889	0.0332041	0.909151	1	269	4	0.433116	fixed effects	-0.00602011	0.0785303	0.938894
ΔF0_iqr1.3	prot_f	1528	12	0.471364	fixed effects	0.00357723	0.0324554	0.912235	1	269	4	0.226471	fixed effects	-0.174477	0.0729672	0.0167947
ΔF0_minPos	prot_f	1528	12	0.289316	fixed effects	0.000143602	0.032355	0.996459	1	269	4	0.867162	fixed effects	-0.130567	0.0791354	0.0989587

### Sheet: Table S9 Meta Mandarin
Table S9. Results of meta-analysis on Mandarin and non-Mandarin speakers.
	Mandarin				non-Mandarin				Combined
Voice features	Beta	SE	P	P_FDR	Beta	SE	P	P_FDR	heterogeneity Pvalue	Beta	SE	P	P_FDR
ΔF0_iqr1-3	-1.10415	0.071332	4.80756e-54	9.61512e-53	-1.16255	0.0815059	3.70125e-46	7.40249e-45	0.589761	-1.12948	0.0536782	2.72442e-98	5.44884e-97
ΔF0_percentile99.0	-0.974411	0.07201	1.0177e-41	1.0177e-40	-1.1036	0.084038	2.15456e-39	1.43637e-38	0.243077	-1.03174	0.0641843	3.8413e-58	2.56086e-57
F0_upleveltime90	-0.835903	0.0659804	8.78836e-37	4.39418e-36	-0.855438	0.0872005	1.01952e-22	5.09762e-22	0.858215	-0.843015	0.0526159	8.96144e-58	4.48072e-57
ΔF0_kurtosis	0.905999	0.0679823	1.61266e-40	1.07511e-39	0.915289	0.0983598	1.33348e-20	5.33392e-20	0.938075	0.909002	0.0559245	2.08964e-59	2.08964e-58
ΔF0_rqmean	-0.690416	0.0650279	2.47814e-26	8.26047e-26	-0.796085	0.0867122	4.28005e-20	1.42668e-19	0.329593	-0.728452	0.0520241	1.51119e-44	6.04474e-44
ΔF0_quartile3	-0.769596	0.0771161	1.87017e-23	5.34335e-23	-0.980128	0.0732546	7.94236e-41	7.94236e-40	0.0477746	-0.876241	0.105257	8.44851e-17	1.40808e-16
ΔF0_minPos	-0.642293	0.0558064	1.18421e-30	4.73683e-30	-0.50158	0.0909386	3.47615e-08	4.96593e-08	0.18723	-0.590255	0.0679299	3.65055e-18	6.63736e-18
ΔF0_amean	0.487719	0.0581729	5.11739e-17	1.27935e-16	0.533418	0.0686327	7.72138e-15	1.93034e-14	0.6115	0.506825	0.0443768	3.28647e-30	9.3899e-30
ΔF0_linregc1	-0.439475	0.0565607	7.85013e-15	1.4273e-14	-0.528678	0.0842872	3.5567e-10	5.92783e-10	0.379514	-0.467172	0.0469662	2.59947e-23	5.77661e-23
F0_range	0.584656	0.0735543	1.88588e-15	3.77176e-15	0.670978	0.0992106	1.35005e-11	2.70011e-11	0.484583	0.615274	0.0590866	2.16073e-25	5.40181e-25
ΔF0_maxPos	-0.575415	0.0701488	2.34894e-16	5.21987e-16	-0.67106	0.0763184	1.45743e-18	4.16408e-18	0.356171	-0.619216	0.0516463	4.03073e-33	1.34358e-32
ΔF0_qregc1	0.389367	0.0562749	4.54777e-12	7.01359e-12	0.509326	0.0761149	2.20845e-11	4.01536e-11	0.205059	0.438398	0.0589716	1.05318e-13	1.50454e-13
ΔF0_flatness	-0.457658	0.0661482	4.55883e-12	7.01359e-12	-0.467678	0.0660207	1.4025e-12	3.11666e-12	0.91462	-0.462677	0.0467287	4.10664e-23	8.21328e-23
F0_lpc2	0.359655	0.0680101	1.23488e-07	1.64651e-07	0.418893	0.0690277	1.29127e-09	1.98657e-09	0.54099	0.388834	0.0484462	1.00615e-15	1.54792e-15
F0_lpc4	-0.343882	0.0528291	7.54909e-11	1.07844e-10	-0.289492	0.0831577	0.000499097	0.000623872	0.5809	-0.328242	0.0445916	1.82426e-13	2.43235e-13
F0_kurtosis	0.242615	0.058776	3.66278e-05	4.57847e-05	0.283098	0.0679632	3.10732e-05	4.1431e-05	0.652316	0.259937	0.044457	5.00722e-09	6.25902e-09
F0_lpc0	-0.208664	0.0829737	0.0119093	0.0132326	-0.326604	0.106677	0.00220145	0.00244606	0.382836	-0.25312	0.0654946	0.000111206	0.000123562
ΔF0_risetime	-0.161353	0.053581	0.00260067	0.00305961	-0.233423	0.068633	0.000671308	0.000789774	0.407827	-0.188644	0.0422346	7.9481e-06	9.3507e-06
F0_ff0_maxSegLen	0.137168	0.0746908	0.0662862	0.0662862	0.149781	0.0998686	0.133672	0.140708	0.919446	0.141692	0.0598132	0.0178402	0.0178402
F0_rqmean	0.126802	0.0524192	0.0155631	0.0163822	0.0923692	0.0772734	0.231948	0.231948	0.712306	0.115951	0.0433799	0.00751955	0.00791532

### Sheet: Table S10 GWAS SNP hits
Table S10. SNPs associated with voice features with P <1e-5.
Phenotype	Chr	RSID	POS	A1	A2	Wald_Stat	P	Effect	SD	A1_Mean	MAF
ΔF0_IQR1-3	3	rs79324745	123657588	G	A	-4.5731	4.8067e-06	-0.072672	0.015891	0.849686	0.424843
	2	rs1850254	13161420	A	T	4.5686	4.9102e-06	0.085053	0.018617	0.461417	0.230709
	2	rs4668795	13167258	C	A	4.5678	4.9297e-06	0.084849	0.018576	0.463888	0.231944
	17	rs11652593	28289633	T	C	-4.5671	4.9457e-06	-0.18911	0.041406	0.072321	0.03616
	2	rs13401675	13159969	G	A	4.5936	4.357e-06	0.085323	0.018574	0.463504	0.231752
	3	rs2141604	123668268	C	T	-4.5959	4.3096e-06	-0.073058	0.015896	0.849476	0.424738
	3	rs12638706	123656656	G	T	-4.5585	5.1521e-06	-0.07245	0.015893	0.849817	0.424908
	17	rs11650795	28318398	A	G	-4.513	6.3914e-06	-0.18629	0.041279	0.072837	0.036419
	3	rs12633270	123642587	T	C	-4.5572	5.1846e-06	-0.072741	0.015962	0.846063	0.423031
	17	rs77672559	28135103	T	A	-4.7992	1.5932e-06	-0.2042	0.042549	0.068452	0.034226
	10	rs41385044	80112985	G	T	-4.4313	9.3648e-06	-0.074539	0.016821	0.626325	0.313162
	10	rs4979964	80110533	C	T	-4.4259	9.6029e-06	-0.074413	0.016813	0.626356	0.313178
	10	rs10490995	80110906	T	C	-4.4259	9.6029e-06	-0.074413	0.016813	0.626356	0.313178
	10	rs4979965	80115459	C	G	-4.425	9.6459e-06	-0.074411	0.016816	0.625196	0.312598
	10	rs34854948	80118054	T	C	-4.4219	9.7853e-06	-0.074361	0.016817	0.625327	0.312663
	10	rs12416279	80120526	T	C	-4.4217	9.7932e-06	-0.074427	0.016832	0.625867	0.312934
	3	rs58149552	123639464	G	A	-4.4576	8.2865e-06	-0.07079	0.01588	0.842436	0.421218
ΔF0_kurtosis	19	rs73011053	9097278	A	G	-4.5351	5.7576e-06	-0.07602	0.016763	0.653856	0.326928
	10	rs79938133	80104151	C	A	4.6255	3.7369e-06	0.080388	0.017379	0.57823	0.289115
	18	rs62076827	5909942	G	T	-4.4176	9.9815e-06	-0.38379	0.086877	0.01634	0.00817
	10	rs10490995	80110906	T	C	4.5656	4.9801e-06	0.077352	0.016942	0.626356	0.313178
	10	rs12261454	80112188	T	C	4.546	5.467e-06	0.077122	0.016965	0.627148	0.313574
	10	rs34854948	80118054	T	C	4.4851	7.2892e-06	0.076006	0.016947	0.625327	0.312663
	10	rs4979964	80110533	C	T	4.5656	4.9801e-06	0.077352	0.016942	0.626356	0.313178
	11	rs1145394	99683045	T	G	-4.4947	6.9682e-06	-0.14703	0.032713	0.119639	0.05982
	10	rs41385044	80112985	G	T	4.565	4.9954e-06	0.077378	0.01695	0.626325	0.313162
	19	rs17000886	9083457	T	C	-4.4815	7.4115e-06	-0.074764	0.016683	0.658342	0.329171
	19	rs1609453	9083427	G	A	-4.4815	7.4115e-06	-0.074764	0.016683	0.658342	0.329171
	18	rs62076828	5910986	C	T	-4.552	5.315e-06	-0.3939	0.086535	0.016475	0.008237
	9	rs1327798	120970254	A	G	-4.5479	5.4187e-06	-0.18717	0.041156	0.074568	0.037284
	9	rs4836712	120974390	T	C	-4.5479	5.4187e-06	-0.18717	0.041156	0.074568	0.037284
	9	rs4837536	120972911	A	G	-4.5485	5.4041e-06	-0.18721	0.041158	0.074666	0.037333
	9	rs1536607	120970624	A	C	-4.5479	5.4187e-06	-0.18717	0.041156	0.074568	0.037284
	10	rs75492451	80118207	G	A	4.4809	7.434e-06	0.077875	0.017379	0.576475	0.288238
	9	rs7851302	120972029	G	C	-4.5479	5.4187e-06	-0.18717	0.041156	0.074568	0.037284
	9	rs9644935	121006899	T	C	-4.4949	6.9593e-06	-0.18501	0.041161	0.074676	0.037338
	9	rs913365	121000799	T	C	-4.4949	6.9593e-06	-0.18501	0.041161	0.074676	0.037338
	10	rs4979965	80115459	C	G	4.47	7.8229e-06	0.075749	0.016946	0.625196	0.312598
	18	rs59504640	5915709	G	A	-4.4488	8.6345e-06	-0.38649	0.086874	0.016333	0.008167
	18	rs58099022	5928544	C	A	-4.4488	8.6345e-06	-0.38649	0.086874	0.016333	0.008167
	18	rs58761678	5927870	T	C	-4.4488	8.6345e-06	-0.38649	0.086874	0.016333	0.008167
	18	rs77876115	5924080	T	C	-4.4488	8.6345e-06	-0.38649	0.086874	0.016333	0.008167
	18	rs60179810	5915834	T	C	-4.4488	8.6345e-06	-0.38649	0.086874	0.016333	0.008167
	18	rs57699736	5916161	C	T	-4.4488	8.6345e-06	-0.38649	0.086874	0.016333	0.008167
	18	rs75481966	5923845	A	G	-4.4488	8.6345e-06	-0.38649	0.086874	0.016333	0.008167
	18	rs80330437	5905750	A	G	-4.4488	8.6345e-06	-0.38649	0.086874	0.016333	0.008167
	18	rs1940613	5923280	A	G	-4.4488	8.6345e-06	-0.38649	0.086874	0.016333	0.008167
	18	rs183446127	5923182	T	C	-4.4488	8.6345e-06	-0.38649	0.086874	0.016333	0.008167
	9	rs4836713	120998947	A	G	-4.5021	6.7281e-06	-0.18516	0.041127	0.074807	0.037403
	9	rs1410200	120981143	T	A	-4.5118	6.4282e-06	-0.18628	0.041287	0.074103	0.037052
	19	rs17000947	9088330	A	G	-4.5032	6.6933e-06	-0.075128	0.016683	0.658517	0.329259
	19	rs12611293	9087758	A	G	-4.5032	6.6933e-06	-0.075128	0.016683	0.658517	0.329259
	19	rs1823056	9086819	A	G	-4.5032	6.6933e-06	-0.075128	0.016683	0.658517	0.329259
	19	rs11085805	9085004	C	T	-4.5032	6.6933e-06	-0.075128	0.016683	0.658517	0.329259
	19	rs4520945	9086318	A	G	-4.5032	6.6933e-06	-0.075128	0.016683	0.658517	0.329259
	19	rs1574479	9085643	G	A	-4.5032	6.6933e-06	-0.075128	0.016683	0.658517	0.329259
	18	rs77975108	5908760	A	T	-4.4488	8.6345e-06	-0.38649	0.086874	0.016333	0.008167
	18	rs60992345	5907602	G	A	-4.4488	8.6345e-06	-0.38649	0.086874	0.016333	0.008167
	18	rs11874009	5913575	T	C	-4.4488	8.6345e-06	-0.38649	0.086874	0.016333	0.008167
	18	rs12150721	5902856	T	C	-4.4488	8.6345e-06	-0.38649	0.086874	0.016333	0.008167
	9	rs1410202	120997869	T	C	-4.4949	6.9593e-06	-0.18501	0.041161	0.074676	0.037338
	19	rs4239544	9097589	C	T	-4.5274	5.9725e-06	-0.075889	0.016762	0.653947	0.326974
	9	rs55904509	120994045	A	G	-4.4949	6.9593e-06	-0.18501	0.041161	0.074676	0.037338
	10	rs12416279	80120526	T	C	4.5247	6.0493e-06	0.076746	0.016962	0.625867	0.312934
	18	rs62076829	5913148	G	A	-4.4488	8.6345e-06	-0.38649	0.086874	0.016333	0.008167
	19	rs17000950	9088772	C	T	-4.4992	6.8204e-06	-0.075072	0.016686	0.658645	0.329323
	10	rs16935834	80121482	T	C	4.4509	8.5529e-06	0.075495	0.016962	0.625376	0.312688
	9	rs1327799	120973280	G	A	-4.5479	5.4187e-06	-0.18717	0.041156	0.074568	0.037284
	18	rs142020029	5910723	A	G	-4.4488	8.6345e-06	-0.38649	0.086874	0.016333	0.008167
	18	rs75135025	5899321	G	A	-4.4507	8.5573e-06	-0.38665	0.086874	0.01634	0.00817
ΔF0_maximum	10	rs41385044	80112985	G	T	-4.4945	6.9719e-06	-0.076601	0.017043	0.626325	0.313162
	19	rs74751946	28974178	T	C	-4.4351	9.2036e-06	-0.099515	0.022438	0.295517	0.147758
	12	rs113897485	7793525	A	G	-4.4275	9.5325e-06	-0.21943	0.04956	0.051195	0.025597
	12	rs12297895	7804518	A	G	-4.4905	7.1056e-06	-0.25002	0.055678	0.040862	0.020431
	17	rs1865740	75517683	G	T	-4.8274	1.383e-06	-0.1598	0.033102	0.119731	0.059866
	10	rs12416279	80120526	T	C	-4.4808	7.4348e-06	-0.076418	0.017054	0.625867	0.312934
	10	rs10490995	80110906	T	C	-4.4769	7.5741e-06	-0.076265	0.017035	0.626356	0.313178
	10	rs16935834	80121482	T	C	-4.4213	9.8091e-06	-0.075404	0.017054	0.625376	0.312688
	3	rs73111912	69777036	T	C	-4.4469	8.7123e-06	-0.096209	0.021635	0.322164	0.161082
	10	rs4979965	80115459	C	G	-4.472	7.7509e-06	-0.076195	0.017038	0.625196	0.312598
	19	rs78858310	28974994	C	T	-4.4973	6.8816e-06	-0.10137	0.02254	0.292964	0.146482
	3	rs12486789	69776897	T	G	-4.4767	7.5803e-06	-0.096776	0.021618	0.322963	0.161482
	10	rs4979964	80110533	C	T	-4.4769	7.5741e-06	-0.076265	0.017035	0.626356	0.313178
	12	rs67060228	7794662	T	C	-4.4326	9.3093e-06	-0.23691	0.053448	0.044133	0.022067
	10	rs34854948	80118054	T	C	-4.4614	8.1441e-06	-0.076017	0.017039	0.625327	0.312663
F0_kurtosis	7	rs75127071	45263611	A	G	4.5139	6.3652e-06	0.10325	0.022874	0.306796	0.153398
	7	rs1072225	45261310	G	C	4.4973	6.8809e-06	0.10293	0.022887	0.306836	0.153418
	13	rs116893449	54928498	C	A	-4.4297	9.4372e-06	-0.2131	0.048107	0.060358	0.030179
	14	rs4902765	70368337	G	A	-4.424	9.6893e-06	-0.15108	0.03415	0.120654	0.060327
	7	rs75570840	45260269	G	T	4.501	6.7634e-06	0.10299	0.022882	0.306806	0.153403
	2	rs10193698	228495796	A	G	-4.5087	6.5233e-06	-0.080495	0.017853	0.607513	0.303757
	2	rs1206411	51661911	T	C	5.0126	5.3711e-07	0.15226	0.030375	0.161103	0.080552
	2	rs12990955	228494747	T	G	-4.5087	6.5233e-06	-0.080495	0.017853	0.607513	0.303757
	2	rs1015191	51654696	T	G	5.0385	4.6917e-07	0.15328	0.030422	0.160422	0.080211
	7	rs1898960	45261124	C	G	4.501	6.7634e-06	0.10299	0.022882	0.306806	0.153403
	2	rs12616684	228489694	G	A	-4.5042	6.6613e-06	-0.080383	0.017846	0.607902	0.303951
	9	rs11521144	1192723	T	C	4.6307	3.6452e-06	0.28567	0.061691	0.035887	0.017944
	7	rs74828567	45268510	A	G	4.4463	8.7378e-06	0.10157	0.022844	0.3086	0.1543
	4	rs79487585	4609558	A	T	-4.6969	2.6409e-06	-0.14727	0.031354	0.147435	0.073718
	9	rs74695342	1192035	A	T	4.6307	3.6452e-06	0.28567	0.061691	0.035887	0.017944
	9	rs146613237	1192504	C	T	4.6307	3.6452e-06	0.28567	0.061691	0.035887	0.017944
	13	rs113041751	54916621	A	T	-4.4781	7.5304e-06	-0.20749	0.046334	0.064976	0.032488
	13	rs140404574	54917407	T	A	-4.4788	7.5073e-06	-0.20694	0.046204	0.065359	0.03268
	13	rs117683805	54916797	T	C	-4.4788	7.5073e-06	-0.20694	0.046204	0.065359	0.03268
	13	rs6561773	54917773	A	C	-4.4788	7.5073e-06	-0.20694	0.046204	0.065359	0.03268
	13	rs117417695	54917866	T	A	-4.4788	7.5073e-06	-0.20694	0.046204	0.065359	0.03268
	13	rs118023640	54919195	A	G	-4.4788	7.5073e-06	-0.20694	0.046204	0.065359	0.03268
	2	rs10191394	228485051	A	G	-4.443	8.8706e-06	-0.079597	0.017915	0.60459	0.302295
	7	rs78972257	45270852	A	T	4.461	8.1562e-06	0.10182	0.022824	0.309974	0.154987
	10	rs41274672	61831651	G	C	-4.5945	4.3381e-06	-0.1878	0.040875	0.084301	0.04215
	9	rs182587036	1192648	T	C	4.5855	4.5287e-06	0.28236	0.061577	0.036042	0.018021
	13	rs143381523	54922620	G	A	-4.4812	7.4212e-06	-0.20705	0.046204	0.065368	0.032684
	13	rs111416226	54919768	A	G	-4.4819	7.3993e-06	-0.20708	0.046204	0.065377	0.032688
	2	rs1206414	51663977	T	C	4.8877	1.0204e-06	0.14866	0.030416	0.160681	0.080341
	13	rs117972749	54924021	A	T	-4.4848	7.2973e-06	-0.20723	0.046207	0.065471	0.032735
	2	rs2540989	51665681	T	C	4.9157	8.8487e-07	0.14938	0.030388	0.161077	0.080539
	2	rs1206415	51664304	T	G	4.9545	7.2502e-07	0.15059	0.030395	0.160797	0.080398
	7	rs78599447	45263179	G	A	4.5307	5.8797e-06	0.10364	0.022874	0.306836	0.153418
	13	rs149365370	54919445	G	C	-4.4788	7.5073e-06	-0.20694	0.046204	0.065359	0.03268
	2	rs12623179	228489603	T	C	-4.5042	6.6613e-06	-0.080383	0.017846	0.607902	0.303951
